# Pathway-Specific Polygenic Scores for Lithium Response for Predicting Clinical Lithium Treatment Response in Patients with Bipolar Disorder

## Abstract

**Background:** Polygenic scores (PGSs) hold the potential to identify patients who respond favourably to specific psychiatric treatments. However, their biological interpretations remain unclear. In this study, we developed pathway-specific PGSs (PS_PGS_) for lithium response and assessed their association with clinical lithium response in patients with bipolar disorder (BD).

**Methods:** Using sets of genes involved in pathways affected by lithium, we developed nine PS_PGSs_ and evaluated their associations with lithium response in the International Consortium on Lithium Genetics cohort (ConLi^+^Gen: N = 2367), validated in the combined PsyCourse (N = 105) and BipoLife (N = 102) cohorts. Lithium responsiveness was assessed using the Retrospective Assessment of the Lithium Response Phenotype Scale (ALDA scale), for categorical outcome (good vs poor response) and continuous ALDA total score. Logistic and linear regressions, adjusting for age, sex, chip type, and the first four genetic principal components, were used to test associations, after multiple testing corrections (*p*<0.05).

**Results:** Response to lithium was associated with PS_PGS_ for acetylcholine, GABA, calcium channel signalling, mitochondria, circadian rhythm, and GSK pathways, R² ranging from 0.29% to 1.91%, with R² of 3.71% for the combined PS_PGS._ Associations for GABA_PGS_ and CIR_PGS_ were replicated. In decile-based stratified analysis, patients with the highest genetic loading (10^th^ decile) for acetylcholine pathway genetic variants were 3.03 times (95%CI: 1.95 – 4.69) more likely to have a good lithium response than the lowest decile (1^st^ decile).

**Conclusion:** PS_PGSs_ achieved predictive performance comparable with conventional genome-wide PGSs, with more biological interpretability and using a smaller list of genetic variants, facilitating further investigation into the interaction of variants and biological pathways underlying lithium response.

## Supplementary Material 2 for "Pathway-Specific Polygenic Scores for Lithium Response for Predicting Clinical Lithium Treatment Response in Patients with Bipolar Disorder" (part 1 of 2)

### Sheet: Genes in the acethylcholine pat
genesymbol	entrezID	chromosome	start_position	end_position	strand
ACHE	43	7	100487615	100493754	-
ADCY2	108	5	7396343	7830194	+
ADGRD1	283383	12	131438452	131626010	+
ADORA2A	135	22	24819565	24838328	+
ALPK1	80216	4	113218480	113363774	+
ANXA9	8416	1	150954499	150968114	+
APOE	348	19	45409039	45412650	+
ATP2B4	493	1	203595915	203713209	+
BCHE	590	3	165490692	165555260	-
BMF	90427	15	40380091	40401088	-
CD14	929	5	140011313	140013286	-
CDK3	1018	17	73996235	74002080	+
CDK5	1020	7	150750899	150755052	-
CDK5R1	8851	17	30814105	30818271	+
CHAT	1103	10	50817141	50873150	+
CHP2	63928	16	23765948	23770272	+
CHRM1	1128	11	62676151	62689012	-
CHRM2	1129	7	136553399	136703720	+
CHRM3	1131	1	239549876	240078750	+
CHRM4	1132	11	46405335	46413122	-
CHRM5	1133	15	34260446	34357295	+
CHRNA1	1134	2	175612320	175629200	-
CHRNA10	57053	11	3686817	3692614	-
CHRNA2	1135	8	27317278	27336813	-
CHRNA3	1136	15	78885394	78913637	-
CHRNA4	1137	20	61974662	62009487	-
CHRNA5	1138	15	78857862	78887611	+
CHRNA6	8973	8	42607763	42623929	-
CHRNA7	1139	15	32322686	32462384	+
CHRNA9	55584	4	40337346	40357234	+
CHRNB1	1140	17	7348406	7360932	+
CHRNB2	1141	1	154540257	154552354	+
CHRNB3	1142	8	42552562	42592209	+
CHRNB4	1143	15	78916636	78933587	-
CHRND	1144	2	233390870	233401375	+
CHRNE	1145	17	4801064	4806369	-
CHRNG	1146	2	233404424	233411038	+
COLQ	8292	3	15491640	15563277	-
CPLX1	10815	4	778745	819945	-
CRKL	1399	22	21271714	21308037	+
CRYBB3	1417	22	25595817	25603326	+
CSMD2	114784	1	33979609	34631443	-
DDC	1644	7	50526134	50633154	-
DLG4	1742	17	7093209	7123369	-
DLGAP3	58512	1	35331037	35391083	-
DLGAP4	22839	20	34995444	35157040	+
DNAH14	127602	1	225117356	225586996	+
DRD2	1813	11	113280317	113346413	-
DRD3	1814	3	113847499	113918254	-
DRD4	1815	11	637305	640706	+
EDNRA	1909	4	148402069	148466106	+
ELOVL6	79071	4	110970187	111120355	-
ERVW-1	30816	7	92097694	92107229	-
FAM133B	257415	7	92190072	92219706	-
FANK1	92565	10	127585108	127698161	+
FGD4	121512	12	32552518	32798984	+
FOLR1	2348	11	71900602	71907367	+
FOLR3	2352	11	71846771	71850934	+
GLRA1	2741	5	151202074	151304397	-
GLRA3	8001	4	175545367	175750465	-
GNA11	2767	19	3094408	3121468	+
GNA15	2769	19	3136191	3163766	+
GNAI2	2771	3	50264120	50296786	+
GNAQ	2776	9	80335189	80646219	-
GNB1	2782	1	1716725	1822552	-
GNG2	54331	14	52327022	52436518	+
GNG8	94235	19	47137333	47137939	-
GRIA1	2890	5	152870084	153193429	+
GRIA2	2891	4	158141736	158287227	+
GRIA4	2893	11	105480800	105852819	+
GRID1	2894	10	87359312	88126250	-
GRIK1	2897	21	30909254	31312282	-
GRIK2	2898	6	101841584	102517958	+
GRIK3	2899	1	37261128	37499844	-
GRIK4	2900	11	120382465	120859514	+
GRIK5	2901	19	42502468	42574278	-
GRIN2A	2903	16	9847265	10276611	-
GRIN2B	2904	12	13713684	14133022	-
GRIN2C	2905	17	72838162	72856966	-
GRIN2D	2906	19	48898132	48948188	+
GRIN3A	116443	9	104331634	104500862	-
GRIN3B	116444	19	1000437	1009723	+
GRM1	2911	6	146286032	146758782	+
GRM2	2912	3	51741081	51752629	+
GRM3	2913	7	86273230	86494193	+
GRM4	2914	6	33989623	34123399	-
GRM5	2915	11	88237256	88796846	-
GRM6	2916	5	178405328	178422124	-
GRM7	2917	3	6902802	7783218	+
GRM8	2918	7	126078652	126892428	-
HRH3	11255	20	60790017	60795323	-
HRH4	59340	18	22040593	22059921	+
JAK2	3717	9	4985245	5129948	+
KCNK3	3777	2	26915581	26954066	+
KCNK9	51305	8	140613081	140715299	-
LAMA2	3908	6	129204286	129837711	+
LY6E	4061	8	144099902	144103827	+
LY6G6D	58530	6	31683048	31685698	+
LY6H	4062	8	144239331	144242053	-
LYNX1	66004	8	143845756	143859640	-
LYPD1	116372	2	133402337	133429070	-
MTSS1	9788	8	125563025	125740730	-
MYLK3	91807	16	46736194	46797201	-
NALCN	259232	13	101706130	102068813	-
NEFL	4747	8	24808468	24814383	-
NQO1	1728	16	69743304	69760849	-
NRXN1	9378	2	50145643	51259674	-
OCSTAMP	128506	20	45169670	45179213	-
OPRM1	4988	6	154331631	154568001	+
OR2AP1	121129	12	55968199	55969128	+
P2RX3	5024	11	57105841	57137549	+
P2RX4	5025	12	121647664	121671909	+
PLCB1	23236	20	8112912	8865547	+
PLD1	5337	3	171318195	171528284	-
PPFIA1	8500	11	70116806	70230607	+
PPFIA2	8499	12	81652045	82153109	-
PPFIA3	8541	19	49622646	49654287	+
PPFIA4	8497	1	202995649	203047864	+
PPP1CA	5499	11	67165652	67169376	-
PPP1R1B	84152	17	37783177	37792878	+
PRKACA	5566	19	14202500	14228559	-
PSCA	8000	8	143751726	143764145	+
RAB3A	5864	19	18307609	18314874	-
RAPSN	5913	11	47459308	47470730	-
RBM47	54502	4	40425272	40632958	-
RER1	11079	1	2323214	2336883	+
RGCC	28984	13	42031542	42045013	+
RGS10	6001	10	121259339	121302222	-
RGS8	85397	1	182613036	182653502	-
RIC3	79608	11	8127597	8190590	-
RIMS1	22999	6	72596406	73112845	+
RNLS	55328	10	90033621	90343611	-
ROCK2	9475	2	11319894	11484711	-
S100A11	6282	1	152004982	152009511	-
SLC13A3	64849	20	45186462	45313124	-
SLC17A8	246213	12	100750857	100815837	+
SLC18A2	6571	10	119000584	119038941	+
SLC18A3	6572	10	50818347	50820766	+
SLC44A4	80736	6	31830969	31846823	-
SLC5A7	60482	2	108602979	108630663	+
SLC9C2	284525	1	173469604	173572233	-
SNAP25	6616	20	10199477	10288068	+
STX1A	6804	7	73113535	73134032	-
STXBP1	6812	9	130374486	130454995	+
STXBP5	134957	6	147525494	147711612	+
SYT1	6857	12	79257773	79845788	+
TACR1	6869	2	75273590	75426645	-
TACR2	6865	10	71163958	71176674	-
TH	7054	11	2185159	2193107	-
TMEM131	23505	2	98372799	98612389	-
TMEM196	256130	7	19758938	19812404	-
TMEM98	26022	17	31254928	31268667	+
TNRC6C	57690	17	76000194	76104916	+
TOR1A	1861	9	132575221	132586441	-
TOR1B	27348	9	132565428	132573563	+
TRAF4	9618	17	27071023	27077976	+
TSPO	706	22	43547520	43559248	+
TTC39B	158219	9	15170842	15307358	-
TYSND1	219743	10	71897737	71906496	-
UBXN2A	165324	2	24150132	24223701	+
UNC13B	10497	9	35161976	35405334	+
VAMP2	6844	17	8062465	8066293	-
ZBTB2	57621	6	151685250	151712677	-
ZFP28	140612	19	57050317	57068170	+

### Sheet: Genes in the GABA pathway
genesymbol	entrezID	chromosome	start_position	end_position	strand
ABAT	18	16	8768444	8878432	+
ADCY1	107	7	45614125	45762715	+
ADCY2	108	5	7396343	7830194	+
ADCY3	109	2	25042038	25142602	-
ADCY4	196883	14	24787555	24804277	-
ADCY5	111	3	123001143	123167924	-
ADCY6	112	12	49159975	49182820	-
ADCY7	113	16	50278830	50352046	+
ADCY8	114	8	131792546	132053012	-
ADCY9	115	16	4012650	4166186	-
CACNA1A	773	19	13317256	13617274	-
CACNA1B	774	9	140772241	141019076	+
CACNA1C	775	12	2079952	2807115	+
CACNA1D	776	3	53529076	53847179	+
CACNA1S	779	1	201008635	201081694	-
GABARAP	11337	17	7143738	7145753	-
GABBR1	2550	6	29570005	29600962	-
GABRA1	2554	5	161274197	161326965	+
GABRA2	2555	4	46246470	46392056	-
GABRA4	2557	4	46920917	46996424	-
GABRA5	2558	15	27111866	27194357	+
GABRA6	2559	5	161112658	161129598	+
GABRB1	2560	4	47033295	47432801	+
GABRB2	2561	5	160715426	160975130	-
GABRB3	2562	15	26788693	27018935	-
GABRG1	2565	4	46037786	46126082	-
GABRG2	2566	5	161494648	161582545	+
GABRG3	2567	15	27216429	27778373	+
GABRP	2568	5	170210723	170241051	+
GABRR1	2569	6	89887223	89941007	-
GABRR3	200959	3	97705527	97754148	-
GNAI2	2771	3	50264120	50296786	+
GNAT3	346562	7	80087987	80141242	-
GNB1	2782	1	1716725	1822552	-
GNB2	2783	7	100271363	100276792	+
GNB3	2784	12	6949375	6956564	+
GNB4	59345	3	179113876	179169371	-
GNB5	10681	15	52413123	52483565	-
GNG10	2790	9	114423851	114432526	+
GNG12	55970	1	68167149	68299436	-
GNG13	51764	16	848041	850733	-
GNG2	54331	14	52327022	52436518	+
GNG3	2785	11	62475066	62476678	+
GNG4	2786	1	235710985	235814054	-
GNG5	2787	1	84964006	84972262	-
GNG7	2788	19	2511218	2702746	-
GNG8	94235	19	47137333	47137939	-
GNGT1	2792	7	93535820	93540485	+
GNGT2	2793	17	47283596	47287936	-
GPHN	10243	14	66974125	67648525	+
HAP1	9001	17	39878891	39890898	-
KCNJ10	3766	1	160007257	160040051	-
KCNJ15	3772	21	39601837	39675043	+
KCNJ16	3773	17	68071348	68131749	+
KCNJ2	3759	17	68164757	68176189	+
KCNJ3	3760	2	155555093	155714864	+
KCNJ4	3761	22	38822332	38851205	-
KCNJ5	3762	11	128761313	128791060	+
KCNJ6	3763	21	38996778	39288741	-
KCNJ9	3765	1	160051360	160059212	+
NPTN	27020	15	73852344	73925753	-
NSF	4905	17	44668035	44834830	+
PLCL1	5334	2	198669426	199014608	+
PRKCA	5578	17	64298760	64806862	+
PRKCB	5579	16	23847300	24231932	+
SLC12A5	57468	20	44650329	44688789	+
SLC38A1	81539	12	46576838	46663208	-
SLC38A2	54407	12	46751971	46766645	-
SLC38A3	10991	3	50242692	50258406	+
SLC6A1	6529	3	11034420	11080935	+
SLC6A11	6538	3	10857917	10980146	+
SLC6A12	6539	12	299243	323740	-
SLC6A13	6540	12	329787	372039	-
SRC	6714	20	35973088	36033835	+
TRAK2	66008	2	202241930	202316319	-
UBQLN1	29979	9	86274878	86323168	-

### Sheet: Genes in the calcium signalling
genesymbol	entrezID	chromosome	start_position	end_position	strand
ACE	1636	17	61554422	61575741	+
ADRA2A	150	10	112836790	112840665	+
ATP1A2	477	1	160085520	160113381	+
ATP2A1	487	16	28889192	28915830	+
ATP2B1	490	12	89981826	90103130	-
BAK1	578	6	33540323	33548072	-
BAX	581	19	49458117	49465055	+
BCL2	596	18	60790579	60987011	-
BIN1	274	2	127805599	127864903	-
C4orf3	401152	4	120217574	120225600	-
CACHD1	57685	1	64936476	65158741	+
CACNA1A	773	19	13317256	13617274	-
CACNA1B	774	9	140772241	141019076	+
CACNA1C	775	12	2079952	2807115	+
CACNA1D	776	3	53529076	53847179	+
CACNA1E	777	1	181452447	181775920	+
CACNA1G	8913	17	48638429	48704835	+
CACNA1H	8912	16	1203241	1271772	+
CACNA1I	8911	22	39966758	40085740	+
CACNA1S	779	1	201008635	201081694	-
CACNA2D1	781	7	81575760	82073031	-
CACNA2D2	9254	3	50400230	50540892	-
CACNA2D3	55799	3	54156620	55108584	+
CACNA2D4	93589	12	1901123	2027870	-
CACNB1	782	17	37329709	37353956	-
CACNB2	783	10	18429373	18830688	+
CACNB3	784	12	49208215	49222726	+
CACNB4	785	2	152689285	152955593	-
CACNG1	786	17	65040652	65052913	+
CACNG2	10369	22	36956916	37098690	-
CACNG3	10368	16	24266874	24373737	+
CACNG4	27092	17	64960980	65029518	+
CACNG5	27091	17	64831235	64881941	+
CACNG6	59285	19	54494403	54515920	+
CACNG7	59284	19	54412704	54447195	+
CALM1	801	14	90863327	90874619	+
CALM2	805	2	47387221	47404229	-
CALM3	808	19	47104512	47114039	+
CASQ2	845	1	116242624	116311426	-
CATSPER1	117144	11	65784223	65793988	-
CATSPER2	117155	15	43922772	43941039	-
CATSPER3	347732	5	134303596	134347397	+
CATSPER4	378807	1	26517119	26529033	+
CATSPERB	79820	14	92046728	92198413	-
CATSPERD	257062	19	5720688	5778742	+
CATSPERG	57828	19	38826443	38861589	+
CAV3	859	3	8775486	8788451	+
CD33	945	19	51728335	51743274	+
CRACR2A	84766	12	3722122	3862366	-
CRACR2B	283229	11	826144	831991	+
CRHR1	1394	17	43697710	43913194	+
DRD2	1813	11	113280317	113346413	-
DRD3	1814	3	113847499	113918254	-
DRD4	1815	11	637305	640706	+
EFCAB9	285588	5	171621176	171630458	+
EPO	2056	7	100318423	100321323	+
EPPIN	57119	20	44169265	44176516	-
FBXO11	80204	2	48034059	48133524	-
FIS1	51024	7	100882893	100889009	-
FKBP1A	2280	20	1349621	1373816	-
FKBP1B	2281	2	24272584	24286551	+
GEM	2669	8	95261481	95274547	-
GNAI2	2771	3	50264120	50296786	+
GNB5	10681	15	52413123	52483565	-
GPR35	2859	2	241544825	241570676	+
GSTM2	2946	1	110210644	110226619	+
GSTO1	9446	10	106013952	106027222	+
HES1	3280	3	193853931	193856401	+
HRC	3270	19	49654455	49658686	-
HSPA2	3306	14	65007186	65009955	+
INPP5K	51763	17	1397869	1420182	-
ITPR1	3708	3	4535032	4889524	+
ITPR2	3709	12	26488285	26986131	-
ITPR3	3710	6	33587951	33664351	+
KCNA5	3741	12	5153085	5155954	+
KCNK3	3777	2	26915581	26954066	+
LILRB1	10859	19	55128384	55149007	+
LILRB2	10288	19	54777675	54785033	-
MCU	90550	10	74451889	74647452	+
MRLN	100507027	10	61496748	61513203	-
MTNR1B	4544	11	92702789	92715948	+
NOS1	4842	12	117645921	117799607	-
NOS3	4846	7	150688144	150711687	+
NOTCH1	4851	9	139388896	139440238	-
NTSR1	4923	20	61340189	61394123	+
OPRL1	4987	20	62711451	62731996	+
ORAI1	84876	12	122064455	122079946	+
ORAI2	80228	7	102073977	102097268	+
ORAI3	93129	16	30960405	30966259	+
PACSIN3	29763	11	47199073	47208010	-
PDE4B	5142	1	66258193	66840262	+
PDE4D	5144	5	58264865	59783925	-
PKD2	5311	4	88928799	88998931	+
PLN	5350	6	118869442	118881587	+
PPP3CA	5530	4	101944587	102268655	-
PPP3CC	5533	8	22298483	22398657	+
PPP3R1	5534	2	68405979	68483392	-
PPP3R2	5535	9	104353897	104357283	-
PTGS2	5743	1	186640944	186649559	-
RAP1B	5908	12	69004619	69054385	+
RAP1GDS1	5910	4	99182527	99365012	+
REM1	28954	20	30063091	30072708	+
REST	5978	4	57774042	57802010	+
RRAD	6236	16	66955582	66959439	-
RYR1	6261	19	38924340	39078204	+
RYR2	6262	1	237205510	237997288	+
RYR3	6263	15	33603177	34158304	+
SEMG1	6406	20	43835605	43838414	+
SESTD1	91404	2	179966419	180129350	-
SLC30A1	7779	1	211748381	211752099	-
SLC8A1	6546	2	40339286	40739575	-
SLN	6588	11	107578101	107582787	-
SMAD3	4088	15	67358036	67487533	+
SPINK1	6690	5	147204143	147218794	-
SRI	6717	7	87834430	87856308	-
STAC3	246329	12	57637241	57644971	-
STC1	6781	8	23699434	23712320	-
STIM1	6786	11	3876933	4114440	+
STXBP3	6814	1	109289285	109352148	+
SYT4	6860	18	40847857	40857615	-
THADA	63892	2	43457975	43823185	-
TLR9	54106	3	52255096	52260179	-
TMBIM6	7009	12	50135293	50158717	+
TMEM262	100130348	11	64855844	64856583	-
TPCN1	53373	12	113659260	113736390	+
TPCN2	219931	11	68816350	68858072	+
TRDN	10345	6	123537484	123958428	-
TRIM27	5987	6	28870779	28891768	-
UBQLN1	29979	9	86274878	86323168	-
UBR3	130507	2	170684010	170940641	+
VDAC1	7416	5	133307566	133341300	-
VDAC2	7417	10	76969912	76991206	+
VDAC3	7419	8	42249279	42263455	+
YWHAE	7531	17	1247833	1303669	-

### Sheet: Genes in the mitochondria pathw
genesymbol	entrezID	chromosome	start_position	end_position	strand
ACAA2	10449	18	47309874	47340306	-
ADCK1	57143	14	78266426	78400297	+
AFG3L2	10939	18	12328943	12377275	-
ALKBH7	84266	19	6372444	6375261	+
ANXA6	309	5	150480267	150537443	-
ARHGAP11B	89839	15	30918879	30931013	+
ARMC1	55156	8	66514691	66546452	-
ATF2	1386	2	175936978	176032934	-
ATP2A1	487	16	28889192	28915830	+
BAD	572	11	64037300	64052176	-
BAK1	578	6	33540323	33548072	-
BAX	581	19	49458117	49465055	+
BBC3	27113	19	47724079	47736023	-
BCL2	596	18	60790579	60987011	-
BCL2A1	597	15	80253232	80263643	-
BCL2L1	598	20	30252261	30311752	-
BCL2L11	10018	2	111878491	111926022	+
BCL2L2	599	14	23775971	23790241	+
BCS1L	617	2	219524379	219528166	+
BHLHA15	168620	7	97840759	97844769	+
BID	637	22	18216906	18257431	-
BLOC1S2	282991	10	102033035	102046469	-
BNIP3	664	10	133781204	133795435	-
BNIP3L	665	8	26239894	26270644	+
BOK	666	2	242498146	242513553	+
C12orf73	728568	12	104343980	104350993	-
C19orf12	83636	19	30189793	30206696	-
CAMK2A	815	5	149599054	149669403	-
CHCHD10	400916	22	24108021	24110141	-
CHCHD3	54927	7	132469623	132766839	-
CLUH	23277	17	2592680	2615053	-
CNP	1267	17	40118737	40129754	+
COA1	55744	7	43648052	43769140	-
COA4	51287	11	73583712	73587890	-
COA5	493753	2	99215786	99224981	-
COX14	84987	12	50503418	50514240	+
COX15	1355	10	101455886	101492423	-
COX16	51241	14	70791798	70826448	-
COX17	10063	3	119388372	119396243	-
COX18	285521	4	73920416	73935476	-
COX19	90639	7	1004486	1015235	-
COX4I1	1327	16	85833173	85840608	+
COX5A	9377	15	75212616	75230495	-
COX5B	1329	2	98262521	98264657	+
COX6A1	1337	12	120875893	120878545	+
COX6A2	1339	16	31439052	31439749	-
COX6B1	1340	19	36139125	36149686	+
COX6C	1345	8	100890223	100906242	-
COX7A1	1346	19	36641824	36643771	-
COX7A2	1347	6	75947391	75953644	-
COX7A2L	9167	2	42577640	42596150	-
COX7B2	170712	4	46736844	46911252	-
COX7C	1350	5	85913784	85916583	+
COX8A	1351	11	63742079	63744015	+
COX8C	341947	14	93813537	93814700	+
CYCS	54205	7	25158270	25164980	-
DISC1	27185	1	231762561	232177018	+
DNA2	1763	10	70173821	70231878	-
DNAJA3	9093	16	4475806	4506776	+
DNM1L	10059	12	32832134	32898584	+
ENDOG	2021	9	131580779	131584955	+
EYA2	2139	20	45523263	45817492	+
FASTKD3	79072	5	7859272	7869150	-
FIS1	51024	7	100882893	100889009	-
FLCN	201163	17	17115523	17140502	-
GCLC	2729	6	53362139	53409927	-
GDAP1	54332	8	75262618	75279345	+
GSK3A	2931	19	42734338	42746736	-
GSK3B	2932	3	119540800	119813264	-
GZMB	3002	14	25100160	25103490	-
HEBP2	23593	6	138725336	138734582	+
HIP1R	9026	12	123319045	123347508	+
HK2	3099	2	75059782	75120481	+
HSPA1A	3303	6	31782952	31785719	+
IER3	8870	6	30710976	30712327	-
IMMT	10989	2	86371055	86423264	-
KAT2A	2648	17	40265129	40273382	-
LIG3	3980	17	33307517	33332088	+
LONP1	9361	19	5691845	5720463	-
LRRK2	120892	12	40618813	40763087	+
MAPK8	5599	10	49514682	49647403	+
MAPT	4137	17	43971702	44105700	+
MCL1	4170	1	150547027	150552214	-
MCU	90550	10	74451889	74647452	+
MCUR1	63933	6	13786781	13814794	-
METTL4	64863	18	2537524	2571489	-
MFF	56947	2	228189867	228222552	+
MFN1	55669	3	179065480	179111014	+
MFN2	9927	1	12040238	12073572	+
MGME1	92667	20	17949534	17971765	+
MICU1	10367	10	74127084	74385949	-
MICU2	221154	13	22066828	22178355	-
MICU3	286097	8	16884747	16980148	+
MIEF1	54471	22	39898197	39914139	+
MIEF2	125170	17	18163848	18169095	+
MOAP1	64112	14	93648541	93651249	-
MPV17	4358	2	27532360	27545969	-
MPV17L	255027	16	15489611	15503543	+
MTCH2	23788	11	47638858	47664206	-
MUL1	79594	1	20825941	20834674	-
NAIF1	203245	9	130823512	130829600	-
NDUFA4	4697	7	10971580	10979813	-
NMT1	4836	17	43138322	43186384	+
OMA1	115209	1	58881052	59012469	-
OPA1	4976	3	193310933	193415600	+
PARL	55486	3	183543522	183602693	-
PARP1	142	1	226548392	226595801	-
PDZD8	118987	10	119029936	119134951	-
PET100	100131801	19	7694671	7696510	+
PET117	100303755	20	18118499	18169016	+
PID1	55022	2	229888689	230136057	-
PLD6	201164	17	17104309	17109646	-
PMAIP1	5366	18	57567153	57571538	+
PMPCB	9512	7	102937873	102970349	+
POLG	5428	15	89859536	89878026	-
POLG2	11232	17	62473902	62493184	-
PPARGC1A	10891	4	23793644	24474394	-
PPIF	10105	10	81107220	81115090	+
PRIMPOL	201973	4	185570767	185616112	+
PSEN2	5664	1	227057885	227083804	+
RAP1GDS1	5910	4	99182527	99365012	+
RHOT1	55288	17	30469473	30552746	+
RHOT2	89941	16	718083	724174	+
RRM1	6240	11	4115791	4160116	+
RRM2B	50484	8	103216729	103251346	-
SCO1	6341	17	10583649	10600885	-
SCO2	9997	22	50961997	50964868	-
SESN2	83667	1	28585963	28609002	+
SLC25A23	79085	19	6436092	6460232	-
SLC25A31	83447	4	128651555	128695447	+
SLC25A4	291	4	186064417	186071538	+
SLC25A41	284427	19	6426048	6433790	-
SLC35F6	54978	2	26987131	27004099	+
SLC8A3	6547	14	70510934	70655787	-
SLC8B1	80024	12	113736571	113772934	-
SLC9A1	6548	1	27425300	27481621	-
SMDT1	91689	22	42475695	42480288	+
SMIM20	389203	4	25915528	25931501	+
SMIM4	440957	3	52570002	52574586	+
SPG7	6687	16	89574802	89624174	+
SSBP1	6742	7	141438121	141450288	+
STOML2	30968	9	35099888	35103184	-
STOX1	219736	10	70587294	70655209	+
STPG1	90529	1	24683489	24741587	-
SURF1	6834	9	136218660	136223361	-
TACO1	51204	17	61678231	61685725	+
TEFM	79736	17	29226001	29233286	-
TFRC	7037	3	195776155	195809032	-
TGM2	7052	20	36756863	36794910	-
THEM4	117145	1	151843342	151882361	-
THG1L	54974	5	157158323	157166982	+
TIMM21	29090	18	71815746	71826204	+
TMEM102	284114	17	7338762	7340998	+
TMEM14A	28978	6	52535884	52551386	+
TMEM223	79064	11	62557787	62559486	-
TOP3A	7156	17	18177235	18218321	-
TP53	7157	17	7571720	7590868	-
USP30	84749	12	109490380	109525831	+
VAT1	10493	17	41166622	41174459	-
VDAC1	7416	5	133307566	133341300	-
VDAC2	7417	10	76969912	76991206	+
ZDHHC6	64429	10	114190058	114207301	-
ZNF205	7755	16	3162563	3170528	+

### Sheet: Genes in circadian rhythm pathw
genesymbol	entrezID	chromosome	start_position	end_position	strand
ADCY1	107	7	45614125	45762715	+
ADCY9	115	16	4012650	4166186	-
ADORA1	134	1	203096833	203136533	+
ADORA2A	135	22	24819565	24838328	+
ADRB1	153	10	115803806	115806667	+
ARNT	405	1	150782181	150849244	-
ARNTL	406	11	13299325	13408813	+
ARNTL2	56938	12	27485787	27578746	+
ATG7	10533	3	11314010	11599139	+
ATOH7	220202	10	69990352	69991870	-
ATP1B2	482	17	7554254	7561089	+
BHLHE40	8553	3	5021097	5026866	+
BTBD9	114781	6	38136227	38608202	-
BTRC	8945	10	103113790	103317078	+
CACNA1C	775	12	2079952	2807115	+
CACNA1D	776	3	53529076	53847179	+
CCAR2	57805	8	22462145	22477984	+
CDK1	983	10	62538089	62554610	+
CHRNB2	1141	1	154540257	154552354	+
CIART	148523	1	150254930	150259505	+
CIPC	85457	14	77564578	77583630	+
CLOCK	9575	4	56294068	56413076	-
CREB1	1385	2	208394616	208470284	+
CRH	1392	8	67088612	67090846	-
CRTC1	23373	19	18794425	18893143	+
CRY1	1407	12	107385142	107487635	-
CRY2	1408	11	45868669	45904799	+
CSF2	1437	5	131409485	131411863	+
CSNK1D	1453	17	80197523	80231594	-
CSNK1E	1454	22	38686697	38714089	-
CUL1	8454	7	148395631	148498202	+
DBP	1628	19	49133817	49140639	-
DDB1	1642	11	61066919	61100691	-
DRD2	1813	11	113280317	113346413	-
DRD3	1814	3	113847499	113918254	-
DRD4	1815	11	637305	640706	+
EZH2	2146	7	148504464	148581441	-
FBXL12	54850	19	9920943	9930101	-
FBXL17	64839	5	107194734	107718080	-
FBXL21	26223	5	135266006	135277367	+
FBXL22	283807	15	63889327	63894627	+
FBXL3	26224	13	77579389	77601331	-
FBXL6	26233	8	145579088	145582183	-
FBXW11	23291	5	171288553	171433877	-
FBXW7	55294	4	153242410	153456393	-
GHRH	2691	20	35879489	35887534	-
GHRHR	2692	7	31003636	31019146	+
GHRL	51738	3	10327434	10334631	-
GNA11	2767	19	3094408	3121468	+
GNAQ	2776	9	80335189	80646219	-
GNAS	2778	20	57414756	57486250	+
GSK3B	2932	3	119540800	119813264	-
HCRTR2	3062	6	55039071	55147538	+
HDAC3	8841	5	141000443	141016423	-
HNF4A	3172	20	42984441	43061485	+
HNRNPD	3184	4	83274467	83295149	-
ID2	3398	2	8822113	8824583	+
KAT5	10524	11	65479473	65487077	+
KCNA2	3737	1	111136202	111174096	-
KCNJ3	3760	2	155555093	155714864	+
KCNJ6	3763	21	38996778	39288741	-
KCNMA1	3778	10	78629359	79397577	-
KDM2A	22992	11	66886740	67025553	+
KLF10	7071	8	103661005	103668130	-
MAGEL2	54551	15	23888696	23892993	-
MAPK1	5594	22	22113946	22221970	-
MAPK10	5602	4	86933452	87374283	-
MAPK8	5599	10	49514682	49647403	+
MAPK9	5601	5	179660594	179719071	-
MTNR1B	4544	11	92702789	92715948	+
MTOR	2475	1	11166588	11322614	-
NFIL3	4783	9	94171327	94186908	-
NLGN1	22871	3	173115570	174004434	+
NPAS2	4862	2	101436613	101613289	+
NPS	594857	10	129347613	129350935	+
NR1D1	9572	17	38249037	38256978	-
NR1D2	9975	3	23986751	24022109	+
NR1H3	10062	11	47269851	47290584	+
NR2F6	2063	19	17342692	17356744	-
OPN3	23596	1	241756452	241803701	-
OPN4	94233	10	88414314	88426217	+
OPN5	221391	6	47749775	47794117	+
OPRL1	4987	20	62711451	62731996	+
PDE6B	5158	4	619363	664681	+
PER1	5187	17	8043788	8059723	-
PER2	8864	2	239152679	239198678	-
PER3	8863	1	7844413	7905241	+
PHLPP1	23239	18	60382672	60647676	+
PIWIL2	55124	8	22132810	22215560	+
PML	5371	15	74287014	74340160	+
PPARA	5465	22	46546458	46639653	+
PPARG	5468	3	12329349	12475855	+
PPARGC1A	10891	4	23793644	24474394	-
PPP1CA	5499	11	67165652	67169376	-
PPP1CB	5500	2	28974614	29025806	+
PPP1CC	5501	12	111157613	111180783	-
PRKAA1	5562	5	40759481	40798297	-
PRKAA2	5563	1	57110990	57181008	+
PRKCA	5578	17	64298760	64806862	+
PRKDC	5591	8	48685669	48872743	-
PROX1	5629	1	214161278	214214853	+
PSPC1	55269	13	20248892	20357159	-
RBM4	5936	11	66406088	66435856	+
RBM4B	83759	11	66432469	66445348	-
RBX1	9978	22	41347351	41369019	+
ROCK2	9475	2	11319894	11484711	-
RORA	6095	15	60780483	61521502	-
RORB	6096	9	77112252	77303534	+
RORC	6097	1	151778547	151804348	-
SIAH2	6478	3	150458910	150481263	-
SIK1	150094	21	44834395	44847002	-
SIN3A	25942	15	75661720	75748181	-
SIRT6	51548	19	4174106	4182596	-
SKP1	6500	5	133492082	133512724	-
SOX14	8403	3	137483134	137485176	+
SPSB4	92369	3	140770743	140867453	+
SRD5A1	6715	5	6633500	6669675	+
SRRD	402055	22	26879850	26887904	+
SUV39H2	79723	10	14920782	14946314	+
TARDBP	23435	1	11072462	11085549	+
THRAP3	9967	1	36690017	36770958	+
TIMELESS	8914	12	56810157	56843200	-
TLR9	54106	3	52255096	52260179	-
TOP2A	7153	17	38544773	38574202	-
TP53	7157	17	7571720	7590868	-
UBE3A	7337	15	25582394	25684190	-
USP2	9099	11	119225925	119252436	-
USP7	7874	16	8985951	9057341	-
ZFHX3	463	16	72816784	73092534	-

### Sheet: Genes in the Glutamate pathway
genesymbol	entrezID	chromosome	start_position	end_position	strand
ADCY1	107	7	45614125	45762715	+
ADCY2	108	5	7396343	7830194	+
ADCY3	109	2	25042038	25142602	-
ADCY4	196883	14	24787555	24804277	-
ADCY5	111	3	123001143	123167924	-
ADCY6	112	12	49159975	49182820	-
ADCY7	113	16	50278830	50352046	+
ADCY8	114	8	131792546	132053012	-
ADCY9	115	16	4012650	4166186	-
ADORA1	134	1	203096833	203136533	+
ADORA2A	135	22	24819565	24838328	+
APOE	348	19	45409039	45412650	+
CACNA1A	773	19	13317256	13617274	-
CACNA1C	775	12	2079952	2807115	+
CACNA1D	776	3	53529076	53847179	+
CDK5	1020	7	150750899	150755052	-
CDK5R1	8851	17	30814105	30818271	+
CLN3	1201	16	28488600	28505897	-
CPEB4	80315	5	173315331	173387313	+
CSNK1D	1453	17	80197523	80231594	-
DAGLA	747	11	61447905	61514474	+
DLG4	1742	17	7093209	7123369	-
DRD1	1812	5	174867675	174871163	-
DRD2	1813	11	113280317	113346413	-
FRRS1L	23732	9	111899581	111929571	-
GIPC1	10755	19	14588571	14606961	-
GNAQ	2776	9	80335189	80646219	-
GNAS	2778	20	57414756	57486250	+
GNB1	2782	1	1716725	1822552	-
GNB2	2783	7	100271363	100276792	+
GNB3	2784	12	6949375	6956564	+
GNB4	59345	3	179113876	179169371	-
GNB5	10681	15	52413123	52483565	-
GNG12	55970	1	68167149	68299436	-
GNG2	54331	14	52327022	52436518	+
GNGT1	2792	7	93535820	93540485	+
GNGT2	2793	17	47283596	47287936	-
GRIA1	2890	5	152870084	153193429	+
GRIA2	2891	4	158141736	158287227	+
GRIA4	2893	11	105480800	105852819	+
GRIK1	2897	21	30909254	31312282	-
GRIK2	2898	6	101841584	102517958	+
GRIK3	2899	1	37261128	37499844	-
GRIK4	2900	11	120382465	120859514	+
GRIK5	2901	19	42502468	42574278	-
GRIN2A	2903	16	9847265	10276611	-
GRIN2B	2904	12	13713684	14133022	-
GRIN2C	2905	17	72838162	72856966	-
GRIN2D	2906	19	48898132	48948188	+
GRIN3A	116443	9	104331634	104500862	-
GRIN3B	116444	19	1000437	1009723	+
GRM1	2911	6	146286032	146758782	+
GRM2	2912	3	51741081	51752629	+
GRM3	2913	7	86273230	86494193	+
GRM4	2914	6	33989623	34123399	-
GRM5	2915	11	88237256	88796846	-
GRM6	2916	5	178405328	178422124	-
GRM7	2917	3	6902802	7783218	+
GRM8	2918	7	126078652	126892428	-
HOMER1	9456	5	78669647	78809659	-
HOMER2	9455	15	83517729	83654905	-
HOMER3	9454	19	19040010	19052041	-
HRH3	11255	20	60790017	60795323	-
ITPR1	3708	3	4535032	4889524	+
ITPR2	3709	12	26488285	26986131	-
ITPR3	3710	6	33587951	33664351	+
KCNJ3	3760	2	155555093	155714864	+
LZTS3	9762	20	3143263	3154238	-
NLGN1	22871	3	173115570	174004434	+
PLCB1	23236	20	8112912	8865547	+
PPP1R1B	84152	17	37783177	37792878	+
PPP2CA	5515	5	133532148	133561950	-
PPP3CA	5530	4	101944587	102268655	-
PRKACB	5567	1	84543745	84704181	+
PRKACG	5568	9	71627426	71635600	-
PRKAR1A	5573	17	66507921	66547457	+
PRKAR2A	5576	3	48784017	48885270	-
PRKCA	5578	17	64298760	64806862	+
PRKCB	5579	16	23847300	24231932	+
PTK2B	2185	8	27168999	27316908	+
SHANK3	85358	22	51113070	51171640	+
SHISA6	388336	17	11144740	11467380	+
SHISA7	729956	19	55940105	55954230	-
SLC1A1	6505	9	4490427	4587469	+
SLC1A2	6506	11	35272752	35441610	-
SLC1A3	6507	5	36606457	36688436	+
SLC1A6	6511	19	15060845	15121455	-
SLC1A7	6512	1	53552855	53608304	-
SLC7A11	23657	4	139085248	139163572	-
TRPC1	7220	3	142443266	142526730	+
TRPM1	4308	15	31293264	31453476	-
ZDHHC2	51201	8	17013836	17080241	+

### Sheet: Genes in the Dopamine pathway
genesymbol	entrezID	chromosome	start_position	end_position	strand
ABAT	18	16	8768444	8878432	+
ABL1	25	9	133588266	133763062	+
ACHE	43	7	100487615	100493754	-
ADCY5	111	3	123001143	123167924	-
ADCY6	112	12	49159975	49182820	-
ADORA2A	135	22	24819565	24838328	+
ALK	238	2	29415640	30144477	-
ANXA9	8416	1	150954499	150968114	+
APOE	348	19	45409039	45412650	+
ARRB2	409	17	4613789	4624795	+
ATF4	468	22	39916569	39918691	+
ATP1A3	478	19	42470628	42498428	-
CALY	50632	10	135138928	135150482	-
CAV2	858	7	116139655	116148595	+
CDK5	1020	7	150750899	150755052	-
CHRM1	1128	11	62676151	62689012	-
CHRM2	1129	7	136553399	136703720	+
CHRM3	1131	1	239549876	240078750	+
CHRM4	1132	11	46405335	46413122	-
CHRM5	1133	15	34260446	34357295	+
CHRNA1	1134	2	175612320	175629200	-
CHRNA10	57053	11	3686817	3692614	-
CHRNA2	1135	8	27317278	27336813	-
CHRNA3	1136	15	78885394	78913637	-
CHRNA4	1137	20	61974662	62009487	-
CHRNA5	1138	15	78857862	78887611	+
CHRNA6	8973	8	42607763	42623929	-
CHRNA7	1139	15	32322686	32462384	+
CHRNB1	1140	17	7348406	7360932	+
CHRNB2	1141	1	154540257	154552354	+
CHRNB3	1142	8	42552562	42592209	+
CHRNB4	1143	15	78916636	78933587	-
CHRNE	1145	17	4801064	4806369	-
CHRNG	1146	2	233404424	233411038	+
CNR1	1268	6	88849583	88876063	-
COLQ	8292	3	15491640	15563277	-
COMT	1312	22	19929263	19957498	+
CRH	1392	8	67088612	67090846	-
CRHBP	1393	5	76248680	76265299	+
CXCL12	6387	10	44865601	44880545	-
DDC	1644	7	50526134	50633154	-
DLG4	1742	17	7093209	7123369	-
DNAJC14	85406	12	56214744	56224337	-
DNM2	1785	19	10828729	10944169	+
DRD1	1812	5	174867675	174871163	-
DRD2	1813	11	113280317	113346413	-
DRD3	1814	3	113847499	113918254	-
DRD4	1815	11	637305	640706	+
DRD5	1816	4	9783258	9785633	+
DTNBP1	84062	6	15523032	15663289	-
FGF20	26281	8	16850334	16859674	-
FLOT1	10211	6	30695506	30710687	-
GABBR1	2550	6	29570005	29600962	-
GABPA	2551	21	27107258	27144771	+
GDNF	2668	5	37812779	37839782	-
GNA11	2767	19	3094408	3121468	+
GNA15	2769	19	3136191	3163766	+
GNAI3	2773	1	110091186	110138465	+
GNAL	2774	18	11689014	11885684	+
GNAO1	2775	16	56225251	56391356	+
GNAS	2778	20	57414756	57486250	+
GNAZ	2781	22	23412669	23467224	+
GNB1	2782	1	1716725	1822552	-
GNB5	10681	15	52413123	52483565	-
GNG2	54331	14	52327022	52436518	+
GRM2	2912	3	51741081	51752629	+
GSK3A	2931	19	42734338	42746736	-
GSK3B	2932	3	119540800	119813264	-
HCN3	57657	1	155247218	155259639	+
HDAC2	3066	6	114257320	114292359	-
HRH1	3269	3	11178779	11304939	+
HRH2	3274	5	175084847	175136239	+
HRH3	11255	20	60790017	60795323	-
HRH4	59340	18	22040593	22059921	+
HTR1A	3350	5	63255875	63258119	-
HTR1B	3351	6	78171948	78173120	-
HTR1D	3352	1	23518388	23521222	-
HTR1E	3354	6	87647024	87726397	+
HTR1F	3355	3	87841929	88043964	+
HTR2A	3356	13	47405677	47471211	-
HTR2B	3357	2	231972944	231989926	-
HTR3A	3359	11	113845797	113861035	+
HTR3B	9177	11	113775518	113817283	+
HTR3C	170572	3	183770835	183778461	+
HTR3D	200909	3	183749332	183757157	+
HTR3E	285242	3	183814852	183824783	+
HTR4	3360	5	147830595	148034090	-
HTR5A	3361	7	154862034	154879102	+
HTR6	3362	1	19991780	20006055	+
HTR7	3363	10	92500575	92617671	-
KCNA2	3737	1	111136202	111174096	-
KLF16	83855	19	1852398	1863564	-
LAMA2	3908	6	129204286	129837711	+
LRRK2	120892	12	40618813	40763087	+
LYPD1	116372	2	133402337	133429070	-
MAPK1	5594	22	22113946	22221970	-
MAPK15	225689	8	144798507	144804633	+
MAPK3	5595	16	30125426	30134630	-
NALCN	259232	13	101706130	102068813	-
NCSTN	23385	1	160313063	160328742	+
NQO1	1728	16	69743304	69760849	-
NSG1	27065	4	4387983	4420785	+
OPRK1	4986	8	54138276	54164257	-
OR10H1	26539	19	15917817	15918936	-
OR10H2	26538	19	15838834	15839862	+
OR10H3	26532	19	15852203	15853153	+
OR10H4	126541	19	16059818	16060768	+
OR10H5	284433	19	15904859	15905806	+
OR10J5	127385	1	159504868	159505797	-
OR11H4	390442	14	20710951	20711925	+
OR5T2	219464	11	55999582	56000661	-
OR5T3	390154	11	56019676	56020698	+
OR6T1	219874	11	123813574	123814545	-
PALM	5064	19	708953	748330	+
PARK7	11315	1	8021714	8045342	+
PINK1	65018	1	20959948	20978004	+
PPP1R9B	84687	17	48211101	48227877	-
PRMT5	10419	14	23389733	23398789	-
PTGER1	5731	19	14583278	14586174	-
RAB3A	5864	19	18307609	18314874	-
RAB3B	5865	1	52373628	52456436	-
RAPSN	5913	11	47459308	47470730	-
RGS4	5999	1	163038396	163046592	+
RGS8	85397	1	182613036	182653502	-
RIC3	79608	11	8127597	8190590	-
SIN3A	25942	15	75661720	75748181	-
SLC18A2	6571	10	119000584	119038941	+
SLC1A1	6505	9	4490427	4587469	+
SLC22A1	6580	6	160542821	160580147	+
SLC22A2	6582	6	160637794	160679963	-
SLC22A3	6581	6	160769405	160873613	+
SLC29A4	222962	7	5322561	5343704	+
SLC5A7	60482	2	108602979	108630663	+
SLC6A2	6530	16	55689542	55740104	+
SLC6A3	6531	5	1392905	1445543	-
SLC9A3R1	9368	17	72744751	72765499	+
SNCA	6622	4	90645250	90759447	-
SNCG	6623	10	88717504	88723017	+
SYT1	6857	12	79257773	79845788	+
SYT10	341359	12	33528348	33592754	-
SYT11	23208	1	155829260	155854990	+
SYT12	91683	11	66790190	66818334	+
SYT13	57586	11	45261853	45307884	-
SYT17	51760	16	19179541	19279656	+
SYT2	127833	1	202559724	202679551	-
SYT3	84258	19	51125234	51143092	-
SYT4	6860	18	40847857	40857615	-
SYT5	6861	19	55682571	55691809	-
SYT6	148281	1	114631914	114696472	-
SYT7	9066	11	61281188	61348523	-
SYT8	90019	11	1855674	1858751	+
TACR1	6869	2	75273590	75426645	-
TACR2	6865	10	71163958	71176674	-
TGM2	7052	20	36756863	36794910	-
TOR1A	1861	9	132575221	132586441	-

### Sheet: Genes in the GSK  pathway
genesymbol	entrezID	chromosome	start_position	end_position	strand
FRAT2	23401	10	99092254	99094458	-
GSK3A	2931	19	42734338	42746736	-
GSK3B	2932	3	119540800	119813264	-
GSKIP	51527	14	96829789	96853627	+
AP5Z1	9907	7	4815262	4834026	+
DYNC1I1	1780	7	95401818	95739634	+
DYNC1I2	1781	2	172543919	172606668	+
HRH2	3274	5	175084847	175136239	+
HRH3	11255	20	60790017	60795323	-
HRH4	59340	18	22040593	22059921	+
HTR1A	3350	5	63255875	63258119	-
HTR1B	3351	6	78171948	78173120	-
HTR1D	3352	1	23518388	23521222	-
HTR1E	3354	6	87647024	87726397	+
HTR1F	3355	3	87841929	88043964	+
HTR2A	3356	13	47405677	47471211	-
HTR2B	3357	2	231972944	231989926	-
UQCRC2	7385	16	21964609	21994668	+

### Sheet: Genes in the NMDA pathway
genesymbol	entrezID	chromosome	start_position	end_position	strand
GRIN2A	2903	16	9847265	10276611	-
GRIN2B	2904	12	13713684	14133022	-
GRIN2C	2905	17	72838162	72856966	-
GRIN2D	2906	19	48898132	48948188	+
GRIN3A	116443	9	104331634	104500862	-
GRIN3B	116444	19	1000437	1009723	+
GRINA	2907	8	145064226	145067596	+
ICE2	79664	15	60711808	60771359	-
NAA15	80155	4	140222621	140311935	+
NAA16	79612	13	41885341	41951166	+
PTK2B	2185	8	27168999	27316908	+

### Sheet: Genes in keratinocyte pathway
genesymbol	entrezID	chromosome	start_position	end_position	strand
BCL2	596	18	60790579	60987011	-
BCL2	596	18	60790579	60987011	-
CEBPA	1050	19	33790840	33793430	-
CHUK	1147	10	101948123	101989367	-
DAXX	1616	6	33286335	33290793	-
EGF	1950	4	110834040	110934118	+
EGFR	1956	7	55086678	55279262	+
ETS1	2113	11	128328656	128457453	-
ETS1	2113	11	128328656	128457453	-
ETS1	2113	11	128328656	128457453	-
ETS2	2114	21	40177231	40196879	+
FAS	355	10	90750288	90775542	+
FAS	355	10	90750288	90775542	+
FASLG	356	1	172628185	172636013	+
FOS	2353	14	75745477	75748937	+
HOXA7	3204	7	27193335	27196296	-
HOXA7	3204	7	27193335	27196296	-
HRAS	3265	11	532242	535561	-
IKBKB	3551	8	42128820	42190171	+
IKBKB	3551	8	42128820	42190171	+
JUN	3725	1	59246463	59249785	-
KDF1	126695	1	27276047	27286901	-
KDF1	126695	1	27276047	27286901	-
KPRP	448834	1	152730506	152734529	+
KRTDAP	388533	19	35978226	35981433	-
KRTDAP	388533	19	35978226	35981433	-
MAP2K1	5604	15	66679182	66783882	+
MAP2K3	5606	17	21187968	21218552	+
MAP2K4	6416	17	11924135	12047148	+
MAP2K6	5608	17	67410838	67538470	+
MAP2K7	5609	19	7968665	7979363	+
MAP3K1	4214	5	56110900	56191979	+
MAP3K14	9020	17	43340488	43394414	-
MAP3K5	4217	6	136878184	137113656	-
MAPK1	5594	22	22113946	22221970	-
MAPK13	5603	6	36098261	36112301	+
MAPK14	1432	6	35995412	36079013	+
MAPK3	5595	16	30125426	30134630	-
MAPK8	5599	10	49514682	49647403	+
MAPK8	5599	10	49514682	49647403	+
NFKB1	4790	4	103422486	103538459	+
NFKB1	4790	4	103422486	103538459	+
NFKBIA	4792	14	35870716	35873960	-
PPP2CA	5515	5	133532148	133561950	-
PRKCA	5578	17	64298760	64806862	+
PRKCA	5578	17	64298760	64806862	+
PRKCB	5579	16	23847300	24231932	+
PRKCB	5579	16	23847300	24231932	+
PRKCD	5580	3	53195223	53226733	+
PRKCE	5581	2	45878454	46415129	+
PRKCH	5583	14	61788515	62017698	+
PRKCQ	5588	10	6435558	6622254	-
PRKCQ	5588	10	6435558	6622254	-
RAF1	5894	3	12625100	12705700	-
RELA	5970	11	65421067	65430443	-
RIPK1	8737	6	3064201	3115421	+
SP1	6667	12	53773979	53810230	+
SP2	6668	17	45973516	46006323	+
TNF	7124	6	31543344	31546113	+
TNFRSF1A	7132	12	6437923	6451283	-
TNFRSF1B	7133	1	12227044	12269279	+
TRAF2	7186	9	139776341	139821853	+

### Sheet: Genes in melanin pathway
genesymbol	entrezID	chromosome	start_position	end_position	strand
AKT1	207	14	105235686	105262080	-
AKT2	208	19	40736224	40791443	-
AKT3	10000	1	243651535	244014381	-
BAD	572	11	64037300	64052176	-
BRAF	673	7	140415749	140624564	-
CCND1	595	11	69455873	69469242	+
CDH1	999	16	68771128	68869445	+
CDK4	1019	12	58141510	58146304	-
CDKN1A	1026	6	36644237	36655116	+
CDKN2A	1029	9	21967751	21994490	-
CTAGE5	4253	14	39734476	39820397	+
E2F1	1869	20	32263292	32274210	-
E2F2	1870	1	23832920	23857712	-
E2F3	1871	6	20402137	20493945	+
EGF	1950	4	110834040	110934118	+
EGFR	1956	7	55086678	55279262	+
FGF1	2246	5	141971743	142077635	-
FGF10	2255	5	44305004	44389808	-
FGF11	2256	17	7341784	7348256	+
FGF12	2257	3	191857033	192445388	-
FGF14	2259	13	102373205	103054124	-
FGF17	8822	8	21900264	21906320	+
FGF18	8817	5	170846667	170884630	+
FGF19	9965	11	69513006	69519106	-
FGF2	2247	4	123747568	123819390	+
FGF20	26281	8	16850334	16859674	-
FGF21	26291	19	49258816	49261587	+
FGF23	8074	12	4477393	4488894	-
FGF3	2248	11	69624736	69634192	-
FGF4	2249	11	69587797	69590171	-
FGF5	2250	4	81187742	81212171	+
FGF6	2251	12	4543308	4554780	-
FGF7	2252	15	49715375	49779523	+
FGF8	2253	10	103529887	103540126	-
FGF9	2254	13	22245215	22278640	+
FGFR1	2260	8	38268656	38326352	-
HGF	3082	7	81331444	81399452	-
HRAS	3265	11	532242	535561	-
IGF1	3479	12	102789645	102875563	-
IGF1R	3480	15	99192272	99507759	+
KRAS	3845	12	25358180	25403870	-
MAGEF1	64110	3	184428155	184429836	-
MAGEF1	64110	3	184428155	184429836	-
MAGEF1	64110	3	184428155	184429836	-
MAP2K1	5604	15	66679182	66783882	+
MAPK1	5594	22	22113946	22221970	-
MAPK3	5595	16	30125426	30134630	-
MCHR1	2847	22	41075182	41078818	+
MCHR2	84539	6	100367786	100442114	-
MDM2	4193	12	69201952	69239324	+
MET	4233	7	116312406	116438440	+
MIA2	117153	14	39703125	39722575	+
MITF	4286	3	69788586	70017488	+
MLANA	2315	9	5890895	5909822	+
MLANA	2315	9	5890895	5909822	+
NRAS	4893	1	115247085	115259515	-
PDGFB	5155	22	39619685	39640957	-
PDGFC	56034	4	157682763	157892546	-
PDGFD	80310	11	103777914	104035027	-
PDGFRA	5156	4	55095264	55164412	+
PDGFRB	5159	5	149493402	149535447	-
PIK3CA	5290	3	178866311	178952500	+
PIK3CB	5291	3	138371540	138553780	-
PIK3CD	5293	1	9711789	9789172	+
PIK3CG	5294	7	106505723	106547592	+
PIK3R1	5295	5	67511584	67597649	+
PIK3R2	5296	19	18263988	18281343	+
PIK3R3	8503	1	46505812	46642167	-
PIK3R5	23533	17	8782233	8869029	-
PTEN	5728	10	89623195	89728532	+
RAF1	5894	3	12625100	12705700	-
RB1	5925	13	48877883	49056026	+
TP53	7157	17	7571720	7590868	-

### Sheet: SNP in acetylcholine pathway
rsID	Chromosome	Base postion	A1	A2	Posterior effect size estimate
rs10000300	4	40466547	T	G	0.00608054
rs1000417	1	34007886	G	A	-0.0121951
rs1000418	1	34008297	G	A	0.000128623
rs10004297	4	793763	T	C	-0.00135244
rs10005776	4	111016014	C	T	0.00250108
rs10007960	4	40419414	A	G	0.00482294
rs10008950	4	158221234	T	C	0.000457567
rs10010167	4	111051486	T	C	0.0101734
rs10012124	4	158279954	G	A	0.00924288
rs1001220	7	73110603	C	T	-0.00246009
rs10012953	4	110964362	G	A	-0.00436991
rs1001555	15	32273666	G	A	-0.00351437
rs10018317	4	40447356	G	A	0.0048871
rs1001857	4	111032602	G	A	0.00427751
rs10018930	4	111029635	A	C	0.0197427
rs10020017	4	113134897	G	A	0.00312833
rs10022565	4	40274255	T	G	0.00977106
rs10022789	4	175596896	C	T	0.0118898
rs10023957	4	40446425	A	C	-0.0167423
rs10025251	4	158131579	C	T	-0.00105732
rs10026870	4	113174700	T	C	-5.327e-05
rs10033229	4	111030075	C	T	0.00672133
rs10033691	4	110995710	C	T	0.0842823
rs1003483	11	2167543	G	T	0.00462184
rs1003641	11	113273636	A	G	0.00242937
rs10036962	5	7367623	A	G	-0.00247029
rs10041179	5	152916115	G	T	-0.00845906
rs10044368	5	151193637	A	G	0.00335021
rs1004446	11	2170143	A	G	0.000342989
rs1004571	20	45278169	A	G	-0.003501
rs10046739	8	125581428	C	T	-0.00259264
rs1005594	4	111032489	A	G	-0.00458095
rs1005595	4	111032048	A	G	-0.0122992
rs1005774	19	47137162	C	A	-0.0046755
rs10065659	5	7375754	C	A	-0.00255056
rs10066206	5	151201689	G	A	0.0291035
rs10070619	5	178385585	G	A	0.0070908
rs10081707	9	104338456	A	G	-0.00164711
rs10082463	10	119021407	C	A	-0.00697856
rs10088495	8	140641081	T	C	-0.00191771
rs1008931	22	24855541	G	A	0.00193597
rs1008932	22	24855182	C	T	0.00274306
rs10090696	8	144052791	A	G	0.00127139
rs10090973	8	125584475	A	G	0.0103307
rs1009213	19	49618778	G	A	-0.00295084
rs1009214	19	49621355	A	C	-0.00411737
rs1009221	2	26894589	G	A	0.00459308
rs10092346	8	42639293	C	T	-0.00508234
rs10093964	8	27312040	T	C	-0.00644992
rs10097505	8	143694184	G	A	0.00335208
rs1009820	11	105426802	T	G	0.00245346
rs10098202	8	27306103	T	C	-0.002891
rs1009989	22	25573514	T	C	0.00329855
rs10100812	8	27313888	G	T	0.00353825
rs10103773	8	125596052	G	T	-0.00139927
rs10105699	8	42639894	A	G	-0.0142122
rs10105842	8	143671615	T	C	0.00940443
rs10107450	8	42629895	T	C	0.0030026
rs10107762	8	125578635	G	A	-0.00167767
rs10109061	8	144239859	G	A	0.00289024
rs10109429	8	42618390	T	C	-0.00304816
rs10110946	8	140685621	C	T	-0.00824361
rs10115450	9	104385873	C	T	-0.00496182
rs10115481	9	104386022	C	T	-0.00242173
rs10116248	9	132568500	T	C	0.0116017
rs10117075	9	130417033	A	G	0.0130013
rs10117679	9	104378479	T	C	-0.0245898
rs10118130	9	35250666	G	A	0.00296982
rs10118194	9	130330228	T	G	0.000592596
rs10120524	9	104382311	T	C	-0.01948
rs10120844	9	80436537	C	T	-0.00495124
rs10121009	9	35269819	T	C	-0.00761041
rs10121170	9	15183082	G	A	-0.00432967
rs10122193	9	15154647	C	A	-0.00232964
rs10122869	9	104351304	G	A	0.00460103
rs10123215	9	104373075	T	G	-0.00073701
rs10123531	9	130460971	G	T	-0.00108162
rs10123961	9	104343719	T	G	0.00556409
rs10124001	9	4976186	T	C	0.00936703
rs10125058	9	130403241	G	T	0.0125952
rs1012553	10	50740143	A	G	0.00554511
rs1013940	2	108608648	G	A	-0.00535389
rs10140352	14	52253749	C	T	0.011715
rs1014157	14	52277194	T	C	0.00663249
rs1014158	14	52277157	C	A	4.30895e-05
rs10142564	14	52275818	G	A	0.00074451
rs1014531	16	9855794	A	G	-0.00215525
rs10148163	14	52287675	A	G	-0.00456649
rs10152468	15	34198177	A	G	0.00140639
rs10152674	15	34198118	T	C	0.00383951
rs10152857	15	34198446	T	C	0.003885
rs10155282	4	814719	G	A	-0.000861404
rs10155482	4	816921	C	A	-0.00145046
rs10159992	10	127515069	T	C	0.00172767
rs10161041	12	81659317	G	T	-0.0016145
rs10166009	2	133471789	T	C	0.000376702
rs1016700	21	31011393	A	G	0.00116436
rs10167068	2	75357402	T	C	-0.0105111
rs10168709	2	98540186	G	A	-0.00468843
rs1016973	7	126063696	G	A	0.00234566
rs10170368	2	108575574	A	C	0.0141051
rs1017219	19	49573438	G	A	0.00772281
rs10174054	2	108576761	A	G	0.0175356
rs1017509	9	132538919	C	T	-0.000738505
rs10178695	2	133406024	A	G	0.00712819
rs10179167	2	133400342	C	T	0.00140546
rs10181373	2	108596524	A	C	0.000503103
rs10184457	2	98579729	C	T	-0.00347407
rs10184700	2	108597499	A	G	-0.000386479
rs1018866	17	30829664	G	T	0.00254655
rs10188713	2	98416132	C	A	-0.00264973
rs10191101	2	98534065	T	C	-0.00138282
rs10192593	2	11401412	G	A	-0.00256577
rs10194752	2	133387739	C	T	-0.000645642
rs1019507	5	152798614	A	C	0.00492405
rs1019738	5	152787454	A	G	-0.00120907
rs1019832	8	27307072	A	G	-0.00511998
rs10203916	2	11451984	C	T	-0.0103264
rs10206684	2	98467028	G	A	-0.00172291
rs10206685	2	108554889	G	A	0.00984342
rs10208070	2	98461802	C	T	-0.00214081
rs10208154	2	133392633	A	G	0.00264205
rs10208860	2	75371588	T	G	-0.00303531
rs10218	20	45187505	A	C	-0.00642964
rs10220428	14	52301953	C	T	0.00364604
rs10223507	6	146285204	C	A	0.00437968
rs10226585	7	126066878	A	G	0.00575344
rs10228878	7	136542373	T	C	-0.00580306
rs10229615	7	92179102	T	C	-0.00430829
rs10230113	7	150837529	T	C	-0.00198329
rs10230343	7	50512929	C	A	9.83548e-05
rs10232215	7	92097166	G	A	-0.00782624
rs10232827	7	73155017	A	G	-0.000930396
rs10235371	7	50514577	T	C	-0.00354338
rs10235602	7	92110467	G	A	0.00146901
rs10239591	7	19757731	C	T	0.0134602
rs10240229	7	19767162	A	G	0.0047772
rs1024117	11	88256603	T	C	0.00234741
rs1024167	20	8037480	G	A	0.000512229
rs10242108	7	136571707	T	C	0.000687007
rs10243511	7	50510269	G	A	0.00280534
rs1024380	7	126153608	G	T	0.00385005
rs10244374	7	19863170	A	G	0.00406111
rs10245199	7	150758482	G	A	0.0035997
rs10252324	7	92144751	T	C	-7.01966e-05
rs1025291	5	7445289	A	G	-0.00315739
rs10257545	7	92096133	T	C	0.00438474
rs10261596	7	92164551	G	A	-0.00027893
rs10267417	7	19843797	T	C	0.00112594
rs1026883	4	111036781	C	T	-0.00920575
rs10269774	7	92253972	A	G	0.00091506
rs10269874	7	92128835	T	G	-0.00144676
rs10270107	7	150787046	A	G	0.00544404
rs10271154	7	150782071	T	C	-0.000554776
rs10274	11	67202826	A	G	-0.000355143
rs10276102	7	126077198	C	T	-0.00120919
rs10277445	7	19856478	A	G	-0.00293847
rs10278546	7	100516003	C	A	-0.0119266
rs10278890	7	92306993	A	G	-0.000840368
rs10282967	8	27394957	A	C	-0.00131766
rs10283236	8	144107977	A	G	0.00493654
rs10283378	8	27395249	C	T	-0.00270414
rs1029224	21	31011056	A	G	0.0070631
rs1030828	9	80405432	A	G	0.00199819
rs1031963	15	40451782	T	C	0.00638416
rs1034576	7	126063431	A	G	0.0049441
rs1035363	19	18371776	T	C	0.00227425
rs1035379	8	140619534	G	T	0.0014179
rs1035796	10	90051697	T	C	0.0115167
rs1035797	10	90051857	C	A	0.0107764
rs1036385	8	143842901	C	T	-0.00580658
rs1039085	6	147635547	C	T	-0.000602102
rs10399947	1	150861960	A	G	-0.00459653
rs10402271	19	45329214	G	T	0.00164477
rs10404706	19	987051	A	G	-0.00658926
rs10405599	19	986825	T	C	-0.00606648
rs10405693	19	45326664	T	C	0.00200037
rs10407506	19	42549934	T	C	0.00214756
rs10408740	19	3010648	C	T	-0.00314943
rs10408921	19	56983728	A	G	0.00546817
rs10409472	19	48808130	C	T	0.00387167
rs10410530	19	56978655	T	C	-0.000879587
rs10412340	19	47221758	A	G	0.0213086
rs10412888	19	56987430	T	G	-0.00185594
rs10413222	19	47200618	C	T	-0.00105331
rs1041749	22	24846391	T	C	0.0012372
rs10418827	19	47146676	C	T	-0.0140007
rs10419732	19	47133937	G	A	-0.00510267
rs10419939	19	57027606	T	C	0.00324604
rs1042032	8	27402074	G	A	0.00201205
rs10420570	19	47134312	G	A	-0.0038409
rs1042064	8	27402132	C	T	0.00252848
rs10421292	19	49649498	T	C	0.0107153
rs10421407	19	56976578	G	A	-0.00364136
rs10421422	19	14246429	G	T	0.0090619
rs10423274	19	56979877	G	A	0.00399327
rs10425117	19	995282	G	A	-0.00753406
rs10426423	19	45348253	T	C	0.00647607
rs1042663	6	31905130	A	G	-0.00100881
rs10426952	19	57006853	G	A	-0.000172828
rs10427606	22	43457862	G	A	-0.00745085
rs1042877	5	151190104	A	G	0.00315409
rs10431029	11	8176443	G	A	-0.00385891
rs10431145	11	62700359	C	T	0.000702217
rs1043186	9	132573290	T	C	0.00444112
rs10432626	2	98561153	A	C	0.0062996
rs1043470	16	69737908	T	C	-0.00506668
rs10435067	7	19763478	T	C	0.0125854
rs1044147	4	763077	A	G	-0.0198924
rs1044269	11	47487740	G	A	0.00413933
rs1044396	20	61981134	G	A	0.0309841
rs1044433	17	72947061	T	C	0.00108012
rs10447450	6	146225619	A	G	0.00138853
rs1044821	19	18307108	T	C	-0.00619975
rs10455249	6	72528499	A	G	-0.00296441
rs1045747	19	18288898	C	T	-0.0093528
rs10457510	6	129190200	A	G	-0.00271255
rs10457898	6	154241618	G	A	0.00084989
rs10457901	6	154294917	G	A	-0.0059479
rs10457902	6	154297720	T	G	-0.00856369
rs1045881	2	50148972	T	C	0.000798264
rs1046089	6	31602967	A	G	0.00433424
rs10463247	5	152818937	A	G	0.00307386
rs10464073	5	178409285	G	A	-0.0136569
rs10465027	9	35177574	G	A	0.00293867
rs1046529	1	202992954	C	T	0.0071805
rs1046532	1	202993198	A	C	-0.0063647
rs1046565	19	18311199	G	A	-0.00247188
rs1047130	15	40488851	A	G	-0.00136088
rs1047154	20	60778208	T	G	-0.00142074
rs1047156	20	60778225	T	G	-0.00651052
rs1047164	20	60778301	A	G	-0.00757571
rs10483104	22	21220733	T	C	-0.00209163
rs10484925	6	146337547	C	T	-0.00315219
rs10485738	20	10152526	G	A	-0.00566083
rs10485739	20	10160092	G	A	0.00991864
rs1048608	3	15483830	G	A	0.00107702
rs1048709	6	31914935	A	G	0.0036898
rs10487444	7	126067674	C	T	-0.00311784
rs10487449	7	126072066	C	T	-0.00602925
rs10488516	7	92167829	A	G	0.00101315
rs10488595	7	136558430	A	G	-0.00325974
rs10488596	7	136558594	T	C	-0.00542019
rs10488598	7	136587843	C	T	-0.000748669
rs10488600	7	136605458	T	C	-0.00114096
rs1048956	10	90044789	C	T	0.00705964
rs10489964	1	182623349	G	T	-0.00453706
rs10492827	16	9868758	G	A	0.00242444
rs10494839	1	202922194	C	T	-0.00380596
rs10494845	1	203692179	G	A	-0.00186713
rs10495431	1	239475925	T	C	-0.00685023
rs10495432	1	239475761	A	G	0.00070981
rs10495433	1	239475740	C	T	-0.00367029
rs10495434	1	239473965	T	G	-0.00201576
rs10495435	1	239473113	C	T	0.00581886
rs10495759	2	26858305	T	C	-0.00137377
rs10495987	2	50153280	C	A	-0.000172218
rs10495988	2	50155935	A	G	0.000167175
rs10496417	2	108631729	A	G	-0.00672658
rs10499146	6	129330021	A	G	-0.00326013
rs10499247	6	147577646	A	C	-0.00413242
rs10500285	19	42672760	T	C	-0.000919601
rs10501667	11	88265307	G	A	0.00560264
rs10501668	11	88293346	A	C	-0.000669552
rs10501670	11	88299284	G	A	-0.00344249
rs10502058	11	105474087	C	T	7.1394e-05
rs10502236	11	120307742	G	A	-0.00262921
rs10502444	18	22029379	A	G	-0.00310238
rs10502447	18	21981173	A	G	-0.00283035
rs10503812	8	27388199	A	G	0.003912
rs10505445	8	125593594	G	A	-0.00547619
rs1050671	19	48885918	T	C	-0.000360675
rs10508054	13	101792459	C	A	-0.0136395
rs10509523	10	87383486	T	C	0.017579
rs10509540	10	90023033	C	T	-0.000886654
rs10509543	10	90072352	C	T	0.00352234
rs10510149	10	127495807	C	A	0.00353957
rs10511919	9	35279814	T	C	0.00472379
rs10512283	9	104388261	A	G	-0.00108157
rs10512615	17	75922557	T	C	0.00958506
rs10515918	2	75264029	C	T	0.00862548
rs10517	16	69743760	A	G	0.00151027
rs1051730	15	78894339	A	G	-0.00104665
rs10517662	4	158093061	T	C	0.0260346
rs10517663	4	158105424	G	T	-0.0106686
rs10517664	4	158117105	A	G	0.00346551
rs10518681	15	40440164	A	G	-0.00179292
rs10519203	15	78814046	G	A	-0.000695885
rs10519711	15	32250155	G	A	-0.00527456
rs10521057	9	104324545	A	G	0.00143255
rs1052486	6	31610686	G	A	-0.0022108
rs1053474	18	22033261	G	A	0.00350331
rs1054885	20	60776182	A	G	0.000164257
rs1054979	10	87361961	A	G	-0.00613677
rs1055233	11	8127495	T	C	-0.00877052
rs1056812	11	565840	T	C	-0.00868563
rs1056995	19	42591484	A	G	0.00458694
rs1058506	19	1014377	G	A	-0.00128829
rs1059476	17	8108331	A	G	-0.00404306
rs1059779	7	73150511	C	T	-0.00565004
rs1060431	17	4840868	A	G	0.0106063
rs1061032	17	8064083	T	G	-0.00682731
rs1061063	22	21213380	C	T	-0.000583515
rs1062067	6	146207563	G	A	0.00016828
rs1062068	6	146207465	G	A	-0.00200649
rs1062177	5	151184701	T	C	0.000906876
rs1062980	15	78792527	C	T	-0.00461667
rs1065356	6	31687008	A	G	-0.00561406
rs10732882	11	57111693	T	G	-4.04819e-05
rs10733852	10	71171968	A	C	-0.00738926
rs10735654	9	80480997	G	T	-0.0185626
rs10736466	11	113367567	T	C	-0.00134835
rs10736683	11	57120621	T	C	-0.000874972
rs10737976	6	72515280	A	C	0.00149347
rs10738389	9	15179840	A	G	0.000731065
rs10739757	9	132507910	C	T	-0.0100739
rs10742805	11	47454701	A	G	-0.00111833
rs10742814	11	47554337	A	G	-0.00369758
rs10743052	11	8174966	A	G	-0.00592245
rs10743053	11	8201663	G	A	-0.00103771
rs10743054	11	8201715	A	G	0.00122291
rs10745970	12	79252123	T	C	-0.000795824
rs10747022	9	80371529	T	C	-0.00275765
rs10749324	10	121316744	C	A	0.000124352
rs10749568	10	90034488	A	G	0.00859499
rs10749570	10	90038033	T	G	0.00621678
rs10749571	10	90044345	A	G	0.0195112
rs10750725	11	105392079	C	T	-0.000803086
rs10750731	11	105494105	T	C	-0.00304597
rs10750977	11	62733609	T	G	-0.000944654
rs10751198	11	71870036	G	A	-0.00161828
rs10751200	11	70019211	G	A	0.000112051
rs10752642	1	154481624	C	T	-0.00154631
rs10753929	1	202923178	T	C	0.0065109
rs1075403	19	18384950	T	G	-0.00265578
rs10754958	2	11472537	A	G	0.00468241
rs10755175	4	40443966	T	G	-0.0117907
rs10758292	9	35125394	C	T	0.000881303
rs10758293	9	35125430	C	T	-0.00517864
rs10758303	9	35289544	G	A	0.000848571
rs10758666	9	4936407	T	G	-0.00195409
rs10760490	9	130335418	A	G	0.00296547
rs10762346	10	71940082	C	T	-0.00564485
rs1076560	11	113283688	A	C	0.00104223
rs1076562	11	113296008	A	G	0.00397656
rs10769880	11	8193244	C	T	-0.00874614
rs10770125	11	2169014	G	A	0.00491777
rs10772692	12	13721148	A	C	-0.00558411
rs10772693	12	13731244	T	C	0.00582836
rs10772694	12	13739350	T	C	-0.000936699
rs1077393	6	31610529	G	A	0.00143313
rs1077394	6	31610384	C	T	0.00302932
rs10776583	10	50779645	C	A	0.000392788
rs10778050	12	100768827	A	G	-0.00182078
rs10778210	12	79204389	C	A	-0.00156382
rs10778233	12	79238786	G	A	-0.0011356
rs10778242	12	79245108	A	G	-0.000496259
rs10778256	12	79252273	C	T	-0.00101119
rs10778258	12	79253404	A	G	0.0017898
rs10778269	12	79268663	A	G	0.0013027
rs10778274	12	79272163	T	C	-0.00156505
rs10778810	12	81703498	T	C	-0.00488741
rs10781468	9	80500405	T	C	-0.00223216
rs10781471	9	80515456	G	T	0.0065104
rs10783756	12	55920314	C	T	0.00144408
rs10783760	12	55975963	A	G	0.00786656
rs10787973	10	121257200	G	A	-0.0157975
rs10788461	10	87407363	T	C	0.00579887
rs10788462	10	87418456	A	G	-0.00163607
rs10790383	11	120344526	T	C	-0.000200812
rs1079067	3	15495926	C	T	0.00338632
rs1079166	19	18385214	C	T	0.00386509
rs10792085	11	57078274	T	C	0.00120189
rs10792086	11	57082896	C	T	0.00283374
rs10792088	11	57096655	A	G	-0.00206345
rs10792093	11	57153948	T	G	-0.00921848
rs10792363	11	62696417	T	C	-0.001552
rs10792369	11	62786435	C	T	0.00380883
rs10793035	11	70051966	A	G	0.0019727
rs10793748	1	203608872	A	G	0.0157211
rs10794023	10	127493414	A	C	0.00160857
rs10794025	10	127498555	T	C	0.00459161
rs10794029	10	127561568	A	G	9.35108e-06
rs10794030	10	127562375	T	C	0.00122702
rs10794031	10	127565320	G	A	0.00287555
rs10794036	10	127590349	A	G	0.00298189
rs10794045	10	127653940	C	T	0.00332475
rs1079597	11	113296286	T	C	0.00265438
rs1079727	11	113289182	C	T	0.00373908
rs1079777	20	8084404	A	G	-0.00561785
rs10797788	1	182623509	G	A	-0.0123493
rs10797792	1	182717434	G	A	-0.00402485
rs10798959	1	33983019	T	C	-0.00483516
rs10798962	1	33993669	A	G	0.000349976
rs10798965	1	34039274	C	T	-0.00141575
rs1080205	16	9830040	T	G	-0.00524242
rs10802760	1	239468210	A	C	-0.00320232
rs10808680	8	143832373	A	G	0.00196815
rs10810360	9	15188743	C	T	-0.00248582
rs10814196	9	35091880	T	C	-0.000148106
rs10814211	9	35179278	C	T	0.00321195
rs10814213	9	35194257	A	G	0.00107169
rs10814222	9	35301928	A	G	-0.00160347
rs10815102	9	4892863	G	A	0.00443554
rs10815105	9	4904969	T	G	-0.000158678
rs10815106	9	4904990	C	T	0.00178126
rs10815108	9	4905393	A	G	0.000364832
rs10815110	9	4908859	T	C	0.00640354
rs10815111	9	4911930	C	T	-0.00209708
rs10815121	9	4926113	T	C	0.00582866
rs10815124	9	4933391	G	A	-0.00126359
rs10815125	9	4933667	T	C	0.000376592
rs10815126	9	4934926	A	G	-0.00018371
rs10815130	9	4944089	G	A	-0.00309684
rs10819302	9	130376287	C	T	0.00774559
rs10819303	9	130392954	A	G	0.00051009
rs10819954	9	104389252	A	C	-0.00110551
rs10823356	10	71146874	T	C	0.00178912
rs10823372	10	71190499	C	T	-0.00388512
rs10823485	10	71895804	A	G	0.0113594
rs10823486	10	71896576	T	G	0.0290158
rs10823487	10	71900395	T	G	-0.0272032
rs10831110	11	88323540	G	A	0.00383414
rs10834744	11	3681850	G	A	0.00707115
rs10834761	11	3686221	T	C	0.000689985
rs10834863	11	3714046	A	G	-0.00267001
rs10838708	11	47441513	A	G	-0.00344659
rs10838709	11	47447346	T	C	-0.00249556
rs10839976	11	8159892	T	G	-0.00143922
rs10839983	11	8174763	T	C	0.00512272
rs10839984	11	8180894	G	A	-0.00218001
rs10840447	11	2176042	A	G	0.00456292
rs10840491	11	2194390	A	G	-0.0268307
rs10840546	11	2220754	C	A	0.00147039
rs1084101	7	86243967	A	G	0.00414667
rs10844175	12	32456401	T	C	0.00445576
rs10844177	12	32456447	A	C	0.00230522
rs10844187	12	32486059	G	A	-0.00286671
rs10844189	12	32487924	G	A	-0.00271291
rs10845802	12	13698730	T	C	0.00672137
rs10845804	12	13700682	G	A	0.00575754
rs10845809	12	13759034	C	T	-0.0147691
rs10845814	12	13772993	C	T	0.00198822
rs10848236	12	131353080	A	G	0.00377236
rs10848237	12	131362706	G	A	-0.0121183
rs10848243	12	131379314	T	C	0.000664859
rs10848246	12	131406084	C	A	0.00116146
rs10848251	12	131420811	T	C	-0.0145436
rs10848258	12	131436874	C	A	-0.00244446
rs10848259	12	131436957	C	T	0.0065305
rs10848260	12	131436969	C	T	0.000923144
rs10849844	12	121551287	C	A	-0.000996891
rs10849846	12	121558423	C	T	0.00660703
rs10849851	12	121596644	G	A	0.00426915
rs10852766	17	73951864	T	C	-0.000140021
rs10854172	20	45227523	C	T	0.00711936
rs10857509	10	50773636	G	A	-0.00229754
rs10857517	10	50821834	G	T	-0.00157884
rs10857520	10	50842024	C	T	0.00217318
rs10860578	12	100712759	C	T	-0.00778802
rs10860582	12	100750952	C	T	-0.00345041
rs10860583	12	100751773	G	A	-0.000546797
rs10860590	12	100816758	G	A	0.00833309
rs10860993	12	79245120	A	G	-0.0017107
rs10861034	12	79257469	A	G	0.00721624
rs10861072	12	79272308	T	G	0.00192448
rs10861085	12	79278767	A	C	0.000714095
rs10861133	12	79294033	G	A	-0.00132881
rs10862274	12	81644757	G	A	-0.020915
rs10862276	12	81655913	T	C	-0.00906191
rs10862277	12	81657987	C	T	-0.0198005
rs10862288	12	81695836	G	A	-0.00777858
rs10862293	12	81721240	A	C	-0.00444074
rs10862294	12	81725889	A	G	0.00346279
rs10862301	12	81769581	T	C	-0.00160116
rs1086494	6	154302366	G	T	-0.00855896
rs10869960	9	80346520	T	G	0.00556664
rs10869967	9	80380172	A	G	0.00341172
rs10869973	9	80418336	G	A	0.00353057
rs10869977	9	80457276	A	G	-0.00438688
rs10869979	9	80480169	G	A	-0.000281287
rs10869983	9	80505219	A	G	-0.000345961
rs10872670	6	151669875	A	G	0.00116027
rs10876788	12	55877709	A	C	0.00655636
rs10876808	12	55920273	C	T	0.011546
rs10876818	12	55974324	A	C	0.00807717
rs10876820	12	55978465	C	T	0.00343755
rs10876823	12	55980274	C	T	0.00812427
rs10886047	10	118936694	T	C	0.00612347
rs10886049	10	118952876	C	T	0.0029423
rs10886050	10	118992558	A	G	0.00993968
rs10886051	10	118994479	A	C	0.0056097
rs10886504	10	121256112	C	A	-0.0162546
rs10886513	10	121323173	C	T	-0.000398751
rs10886515	10	121343589	C	T	-0.00472649
rs10887513	10	87414557	T	C	-0.000277291
rs10887801	10	90079714	T	G	0.00181068
rs10888397	1	150886752	T	C	-0.000486369
rs10888398	1	150886782	T	C	-0.00264617
rs10891546	11	113265292	T	C	0.000673031
rs10891551	11	113332295	A	G	-0.00357983
rs10891556	11	113352761	T	G	0.000756602
rs10891564	11	113374013	A	G	-0.00470187
rs10892579	11	120330728	G	A	-0.00309229
rs10892582	11	120347715	T	C	-6.65815e-05
rs10892587	11	120450280	A	C	-0.00328742
rs1089304	5	140066500	G	T	0.00630239
rs10895837	11	105448454	T	C	-6.75069e-07
rs10896172	11	67175692	C	T	-0.00746311
rs10896597	11	57034749	C	A	-0.000604237
rs10896602	11	57077464	C	T	0.00104525
rs10896604	11	57085213	A	G	-0.00177401
rs10896605	11	57097924	A	G	0.00194072
rs10896608	11	57108911	T	C	-0.00147091
rs10897307	11	62728412	T	C	-0.00285191
rs10897310	11	62741176	C	T	-0.00350528
rs10897312	11	62751658	A	G	0.0152923
rs10898820	11	71812592	A	G	-0.00216452
rs10898827	11	70019413	A	G	0.00791722
rs10898828	11	70019442	C	T	0.000721215
rs10898840	11	70039921	T	C	-0.0104323
rs10898847	11	70045922	A	G	-0.00452626
rs10898876	11	70071719	G	T	0.012952
rs10899734	7	50546764	C	T	0.00206575
rs10899735	7	50546891	C	T	0.00024903
rs10899736	7	50546925	A	G	0.00177983
rs10900577	1	203644320	A	C	0.0168378
rs10901446	10	127502347	G	T	0.000454268
rs10901461	10	127580771	G	A	-0.00112289
rs10901483	10	127649011	T	C	0.00625246
rs10902178	11	612843	G	T	0.00130068
rs10902179	11	616031	C	T	0.00376798
rs10912647	1	173537093	T	G	-0.00192085
rs10914739	1	34001438	T	C	-0.0136055
rs10914746	1	34039844	G	A	-0.000957354
rs10915741	1	225099833	A	G	-0.0160237
rs10920531	1	202908836	A	C	-0.00219388
rs10920556	1	203027240	G	A	-0.00505264
rs10925867	1	239469734	G	T	-0.00494863
rs10925871	1	239506077	A	G	-0.00104927
rs10925877	1	239567065	A	G	-0.011741
rs10929728	2	11411483	C	T	-0.00163581
rs10934256	3	113885652	A	C	0.00156686
rs10936694	3	171314225	G	A	-0.000941544
rs10938155	4	40444292	G	A	0.000463628
rs10938373	4	40302644	G	A	0.00380051
rs10942983	6	72548959	T	C	0.00194987
rs10947223	6	31872383	A	G	0.000570319
rs10947476	6	34034648	T	C	-0.00620854
rs10949826	7	73103300	T	C	-0.000433055
rs10949828	7	73216733	T	C	-0.00225779
rs10952303	7	150832913	A	G	0.00258086
rs10956189	8	125567019	G	A	-0.0182289
rs10956986	8	143886601	G	A	0.00307474
rs10958725	8	42524584	T	G	0.00530039
rs10958726	8	42535909	G	T	0.0067105
rs109592	16	23768710	T	C	0.0177301
rs10961905	9	15169211	T	C	-0.00232012
rs10961916	9	15212828	T	C	0.000102509
rs10961940	9	15258381	G	A	-0.0509309
rs10972300	9	35068201	T	C	0.00195509
rs10972316	9	35106987	T	C	0.0134535
rs10972320	9	35112406	A	G	-0.00689059
rs10972333	9	35136146	T	C	0.00403448
rs10972351	9	35149993	A	G	0.00174723
rs10972365	9	35168317	C	T	0.000924546
rs10972381	9	35208145	T	C	0.0062136
rs10972409	9	35257728	A	G	0.00666406
rs10974836	9	4888724	T	C	-0.00505865
rs10974837	9	4895391	A	G	-0.00250691
rs10974859	9	4930487	C	A	0.000227047
rs10974873	9	4943454	C	T	-0.00624871
rs10974892	9	4964774	G	A	0.00574074
rs10987687	9	130330131	T	C	-0.00307279
rs10987695	9	130361746	C	T	0.00463779
rs10987706	9	130390718	A	G	0.0042737
rs10988493	9	132511956	T	G	-0.0153388
rs10988496	9	132517501	G	A	2.08587e-06
rs10989553	9	104315931	G	T	-0.00129663
rs10989565	9	104385800	A	G	-0.00107961
rs10989574	9	104399139	C	T	0.00325377
rs10998754	10	71148159	T	C	-0.000492605
rs10998765	10	71175609	C	T	-0.0118431
rs10998790	10	71217613	C	T	0.00115427
rs10999156	10	71903017	T	C	-0.0262533
rs10999161	10	71912568	G	A	-0.0134552
rs10999169	10	71931012	T	C	-0.0155438
rs10999170	10	71936341	C	T	-0.00724757
rs10999176	10	71957112	T	C	-0.00754593
rs11020168	11	88248964	A	G	0.00463528
rs11020240	11	88266290	C	T	0.00298241
rs11020526	11	88319616	C	T	0.00171444
rs11028806	11	3676824	T	C	0.00217998
rs11039266	11	47532395	G	T	0.00119031
rs11041738	11	8114103	T	C	0.0112278
rs11041740	11	8117518	T	G	-0.0137807
rs11041742	11	8126923	A	G	-0.00184972
rs11041759	11	8154451	C	A	9.06769e-05
rs11042978	11	2198418	T	G	0.00272484
rs11043016	11	2206027	C	T	0.0124541
rs11043069	11	2220652	T	C	-0.0120212
rs11043140	11	2233951	T	C	0.0130601
rs11051915	12	32455273	A	C	0.00249278
rs11055522	12	13703741	A	G	-0.000285394
rs11055528	12	13726846	G	A	-0.00959172
rs11055530	12	13738168	C	T	0.000331778
rs11055556	12	13785852	G	A	-0.0106205
rs11055557	12	13788827	A	G	-0.00273297
rs11061209	12	131364988	A	G	-0.00603968
rs11061222	12	131374052	C	T	-0.00640406
rs1106359	8	27309339	C	T	-0.00145103
rs11065441	12	121560971	C	T	0.00357249
rs11065443	12	121564091	T	G	0.0033457
rs11065450	12	121579657	A	C	2.88976e-05
rs11065464	12	121602135	A	C	0.00231931
rs1106855	2	75277987	T	C	-0.00386294
rs11071406	15	32229483	T	C	-0.0115449
rs11071515	15	32349507	G	A	0.0123147
rs11072791	15	78997076	A	C	0.00416984
rs11072793	15	79006442	G	A	-0.00251567
rs11072794	15	79006582	T	C	0.000117582
rs11075734	16	69801397	T	G	-0.00416328
rs11077799	17	73953857	G	A	0.00633901
rs11078541	17	4883450	C	T	-0.00747344
rs11078672	17	7215142	A	G	-0.00295084
rs11078674	17	7310473	A	C	-0.00483693
rs11078677	17	7321858	T	C	0.00381094
rs11078734	17	8101224	T	G	-0.00780764
rs11078736	17	8152930	T	G	-0.00258146
rs11080072	17	27081160	T	G	-0.00177414
rs1108277	11	8121218	A	C	0.00603062
rs11083840	19	47119910	G	T	-0.00942034
rs11083841	19	47120033	G	A	-0.0074952
rs11083846	19	47207654	A	G	0.00690124
rs11083959	19	49573206	T	C	0.0038669
rs11084990	19	3009220	G	T	0.000349552
rs11085233	19	1007353	G	A	-0.00317013
rs11088125	21	31024018	C	T	-0.00115635
rs11097019	4	40266986	A	C	0.0156008
rs11098064	4	110966120	T	C	0.00533445
rs11098070	4	111033180	A	G	-0.000958168
rs11098149	4	113221614	G	A	0.000782676
rs11100102	4	158297464	A	G	-0.00300487
rs11100959	4	148310358	G	A	0.00776862
rs11101175	10	50798560	C	A	-0.000540397
rs11101179	10	50810891	C	T	-0.0119821
rs11101182	10	50824244	A	C	0.00328076
rs11101186	10	50832277	T	C	-0.00277628
rs11101190	10	50846882	C	A	0.000659076
rs1110379	1	225100654	A	G	0.000340929
rs11110345	12	100737248	G	T	0.00388472
rs11110349	12	100754045	T	C	-0.0019639
rs11110356	12	100773467	T	C	-0.0123905
rs11110370	12	100804733	T	C	-0.00302925
rs11110371	12	100811727	T	C	-0.00326055
rs11111482	12	79222921	T	C	0.00509111
rs11111692	12	79269121	A	G	-0.00467264
rs11111884	12	79312000	A	G	0.0057726
rs11114822	12	81709014	C	T	-0.00380333
rs1112062	6	147501449	G	A	-0.00186334
rs11125280	2	50197075	T	C	-0.00476296
rs11126666	2	26928811	A	G	0.00143831
rs11126678	2	26952998	C	T	-0.00280708
rs11126681	2	26963378	G	A	0.00473555
rs11128745	3	15498261	C	T	-0.000693281
rs11131052	3	6813105	A	G	-0.00248657
rs11131055	3	6867518	G	A	-0.00304292
rs11134224	5	7364187	A	G	-0.00614442
rs11134225	5	7364367	T	C	-0.0027921
rs11135835	8	24819443	G	A	-0.0067808
rs11135993	8	27303015	C	T	-0.00125094
rs11136268	8	144294773	A	G	0.0150065
rs11145558	9	80381887	T	C	0.000250538
rs11145589	9	80472931	T	C	-0.0116632
rs11145603	9	80496768	C	T	0.00175908
rs11145614	9	80523014	C	T	-0.00101287
rs11147840	13	41981005	A	G	0.000262701
rs11150	19	2997897	A	G	-0.00134545
rs11155787	6	151686905	C	T	0.00440281
rs11157849	14	52242196	G	A	-0.00466578
rs11157862	14	52297407	T	C	0.000451722
rs11166920	8	140703236	T	C	0.00301262
rs11167633	5	152785000	C	T	-0.000493195
rs11171550	12	55933641	C	A	0.00324657
rs11171562	12	55961414	C	T	0.0057788
rs11171579	12	55975016	T	C	0.00571893
rs11171580	12	55975171	G	T	0.00808018
rs11171582	12	55978970	G	A	0.00348378
rs11197911	10	118909520	T	C	-0.00387142
rs11197921	10	118949255	C	T	0.00235308
rs11197925	10	118952965	A	G	-0.0119968
rs11197926	10	118961849	T	C	-0.00214562
rs11197936	10	119019658	G	A	0.00124382
rs11198973	10	121251611	G	T	-0.0118788
rs11198978	10	121258186	T	C	-0.00299109
rs11198985	10	121277710	T	G	0.00349671
rs11198986	10	121277810	A	G	0.00870928
rs11198992	10	121280443	C	A	-0.00782305
rs11198995	10	121282886	T	C	-0.00861824
rs11198999	10	121285930	G	A	-0.0034819
rs11204467	20	60805983	G	T	-0.000685777
rs11204744	1	150902941	G	A	0.000875639
rs11204747	1	150927152	A	G	-0.000665303
rs11214598	11	113266702	T	C	0.004869
rs11214611	11	113330219	G	A	-0.00337307
rs11217875	11	120325559	A	C	0.00714716
rs11217878	11	120340383	A	G	0.00267505
rs11217913	11	120417553	G	A	-0.0160977
rs11226757	11	105390250	T	G	0.00169468
rs11226774	11	105441422	A	G	-0.00480377
rs11226781	11	105444159	T	C	0.0183282
rs11226782	11	105445798	C	T	0.0351338
rs11226791	11	105460042	C	T	-0.00868303
rs11226805	11	105482024	T	C	-0.0100377
rs11226809	11	105496281	C	T	0.00268165
rs11227805	11	67246757	T	C	0.00354307
rs11228976	11	57030962	A	C	-0.0084137
rs11228985	11	57048184	G	A	-0.000584977
rs11228988	11	57066448	C	T	-0.000939819
rs11228997	11	57084029	G	T	-0.00755203
rs11231286	11	62731891	A	G	-0.00499666
rs11231294	11	62755519	C	T	-0.00368724
rs11231299	11	62771388	A	G	-0.000276057
rs11231300	11	62771582	T	G	-0.00947788
rs11231302	11	62778397	G	A	0.00553115
rs11235440	11	71826644	G	A	0.004916
rs11235449	11	71851199	A	G	-0.00250484
rs11235465	11	71914145	G	A	-0.000752033
rs11235466	11	71914290	C	T	-0.0055607
rs11235468	11	71923542	G	T	0.0044906
rs11235473	11	70017434	T	C	-0.00565097
rs11235527	11	70045024	T	C	-0.0140818
rs11235649	11	70100002	C	A	-0.0113787
rs11238131	7	50538589	T	C	-0.00217769
rs11238133	7	50542914	A	C	0.00965992
rs11240347	1	203719848	A	C	-0.00347727
rs11240348	1	203719876	G	A	-0.0155838
rs1124367	10	71204185	A	G	0.00676948
rs11244664	10	127504389	A	G	-0.0016282
rs11244667	10	127518538	A	G	0.00113734
rs11244669	10	127532782	C	A	0.00178001
rs11244672	10	127540321	A	C	0.00567303
rs11244718	10	127643540	G	T	-0.0066643
rs1124493	11	113282295	T	G	0.00447562
rs1124602	9	130342992	A	G	0.000130389
rs11246212	11	610277	T	C	0.00440064
rs11246213	11	612967	G	A	-8.38762e-05
rs1124741	12	55967941	T	C	0.0206734
rs11247495	16	46804464	T	C	0.0119691
rs11248042	4	812598	C	T	-0.00103607
rs11248043	4	812753	A	G	0.0237416
rs11248044	4	815321	G	A	0.00362505
rs11249609	5	178430000	A	G	-0.00329737
rs1125393	11	113297349	T	C	0.0107587
rs1125819	4	111036402	T	C	0.012406
rs1126112	10	50741083	G	A	0.00405733
rs11263859	1	35428428	G	T	0.00755033
rs11263956	1	37445740	C	T	-0.0121426
rs11264172	1	35368431	A	C	-0.00805108
rs11264215	1	35397873	G	A	0.00244748
rs11264222	1	154554357	T	C	-0.00530487
rs1126452	8	27401964	C	A	0.00612196
rs1126510	19	47123783	G	A	-0.000732024
rs11265621	1	154442960	G	A	-0.00406859
rs11265622	1	154451420	A	G	-0.00274345
rs11265627	1	154496286	C	A	0.000819708
rs1127309	1	154561925	T	C	-0.00488339
rs1127311	1	154556663	G	A	-0.00233771
rs1127313	1	154556425	G	A	-0.00412392
rs1127314	1	154556266	G	A	-0.00623244
rs1127317	1	154556040	G	T	-0.00190321
rs1127326	1	154555492	T	C	-0.00442242
rs1128349	7	73097654	T	C	-0.000259058
rs1128889	17	74002930	A	G	0.0153731
rs1131471	1	152079989	G	T	-0.00127088
rs1131671	2	133402607	T	C	0.00199426
rs1131715	11	70053487	C	T	0.00479137
rs1133832	6	146205604	G	A	-0.000540291
rs1135062	19	45322744	G	A	-0.00229137
rs1135889	17	73926121	A	C	-0.000734692
rs1147844	6	147598586	A	G	0.00388338
rs1147846	6	147609376	T	C	0.00459322
rs1147847	6	147610720	A	G	0.00319295
rs1150	17	8062583	A	G	-0.00480845
rs1151375	13	101744392	G	A	0.00286036
rs1151379	13	101754963	A	G	-0.0195586
rs1151380	13	101755185	A	G	-0.00197528
rs11527800	10	50794437	C	A	-0.00233867
rs11528413	10	87475987	T	C	0.0224486
rs11538263	6	31601735	A	G	0.00762478
rs11538388	8	144295782	T	G	-0.00252493
rs11539530	11	609353	A	G	0.00496556
rs1156742	2	50125840	G	A	-0.000256871
rs11568535	12	100806715	T	G	-0.00387892
rs11568536	12	100806503	T	C	-0.00202953
rs11568544	12	100795699	G	A	-0.00567398
rs11568621	11	62749590	A	G	-0.000761779
rs11568628	11	62751911	A	C	0.0104779
rs11574528	22	43527681	T	C	-0.0139216
rs11575387	7	50567435	G	T	-0.00570584
rs11575388	7	50567223	C	T	0.0488735
rs11575457	7	50547584	A	C	-0.000358383
rs11575544	7	50530762	A	G	-0.00633874
rs11575548	7	50530309	T	G	0.00601739
rs11575575	7	50524208	A	C	0.00390238
rs11577	22	21243687	G	T	-9.73646e-05
rs11577797	1	239574661	C	T	0.00836911
rs11580917	1	34051350	G	A	0.00264818
rs11580986	1	203644549	T	C	-0.00502582
rs11581757	1	150892244	G	A	0.00360663
rs11582753	1	202983294	A	G	-0.00713713
rs11586497	1	34051242	T	C	0.00379988
rs11588437	1	152106853	C	A	-0.00114426
rs11591353	10	118909017	A	C	-0.00543417
rs11591843	10	50792654	T	G	0.0039966
rs11593856	10	118906143	G	T	-0.00315197
rs11594050	10	90093298	T	C	0.00444795
rs11594945	10	50751226	C	T	0.00163062
rs1159873	8	140678419	A	C	-0.000640761
rs11600274	11	120477398	A	G	-0.00130442
rs11601054	11	113336172	A	G	0.00100117
rs11601325	11	67227006	A	G	0.000822907
rs11602493	11	120456533	A	G	0.00829033
rs11602501	11	57073233	C	A	0.000810102
rs11603378	11	2165173	G	T	-0.00105892
rs11603831	11	120483858	T	C	-0.00627335
rs11604662	11	67268048	A	G	-0.00285107
rs11604809	11	70045336	T	C	4.14713e-06
rs11605053	11	57056852	T	C	-0.00100531
rs11605665	11	62673118	T	G	-0.00458013
rs1160752	1	37403412	A	G	-0.00760844
rs11607817	11	57037394	C	T	-0.0031848
rs11625580	14	52275166	G	A	-0.00116812
rs11626056	14	52233276	T	C	-0.000988718
rs11630664	15	40500986	C	T	0.0029733
rs11630670	15	40410840	A	G	0.00545302
rs11633652	15	34219993	C	T	0.00190776
rs11634065	15	40430629	G	A	0.00452572
rs11635209	15	32333997	T	C	-0.00891629
rs11636101	15	32274157	A	C	-0.000717315
rs11636570	15	32256835	T	G	-0.00152541
rs11636732	15	78854923	G	T	-0.0108998
rs11636753	15	78928946	T	G	-0.00683163
rs11636810	15	32280226	A	G	0.00112753
rs11637681	15	40387971	G	A	-0.0284363
rs11638372	15	78983559	T	C	0.00538879
rs11638490	15	79007950	T	C	0.00241859
rs11639372	15	78966655	T	C	0.00673309
rs11639519	16	9845006	A	C	-0.00680846
rs11639526	16	9883002	C	T	0.0016191
rs11641233	16	69734563	T	C	0.00242415
rs11642764	16	9923179	A	G	0.000127573
rs11643000	16	9893684	A	G	0.00508349
rs11646587	16	9873319	A	G	-0.0029346
rs11647877	16	9914095	T	C	0.00517514
rs11649883	17	72944972	A	G	0.000614736
rs11650939	17	4860633	T	C	-0.0123065
rs11651993	17	8115774	C	T	0.00228475
rs11652088	17	72839832	G	A	1.6823e-05
rs11652328	17	7326123	G	A	-0.00166529
rs11653160	17	30717222	G	A	0.00312304
rs11654018	17	37703740	T	C	-0.003201
rs11655031	17	30833162	T	C	0.000909694
rs11655156	17	7277907	A	G	-0.00286938
rs11655903	17	8141324	C	T	0.00175047
rs11656181	17	31182534	T	C	0.00378765
rs11656289	17	30761160	C	T	0.00383051
rs11656323	17	7145117	C	T	-0.00252522
rs11658072	17	7214824	C	T	0.00544164
rs11658900	17	27095485	G	A	-0.00049759
rs11665900	19	3010803	T	C	-0.00426604
rs11667487	19	18351207	T	C	-0.0452007
rs11667640	19	45379791	T	C	-0.00584797
rs11668536	19	45328476	T	C	-0.00755219
rs11668987	19	47227821	A	G	0.00859939
rs11669977	19	49564124	G	A	0.00411616
rs11670014	19	999673	C	A	0.00154056
rs11672399	19	45377098	A	C	-0.00649847
rs11672827	19	47130962	A	G	-0.00624673
rs11672892	19	47131409	G	A	-0.0385831
rs11673003	19	49571957	G	A	0.00608935
rs11674248	2	24154192	A	C	-0.0036145
rs11679828	2	98517626	A	G	0.00538849
rs11680998	2	75314020	G	A	0.00856948
rs11683786	2	11302200	A	G	-0.0127607
rs11685873	2	108611519	A	G	0.00271075
rs11686423	2	133472054	A	G	-0.00414791
rs11686881	2	98353847	T	C	0.00911569
rs11687065	2	24132701	A	C	0.00280363
rs11688000	2	75293157	G	A	0.000160007
rs11690687	2	98461821	T	C	0.00805099
rs11692408	2	133484964	A	G	0.000795598
rs11693163	2	233326446	T	C	-0.00624127
rs11703914	22	24767602	G	T	-0.00127372
rs11711407	3	50225029	A	G	-0.00255939
rs11714467	3	6823823	A	G	-0.000338742
rs11720167	3	165486145	G	T	-0.00195524
rs11722693	4	148351359	G	A	-0.00389926
rs11722977	4	790757	C	A	0.00668554
rs11727838	4	158108596	G	A	0.000939985
rs11728461	4	40329548	G	A	0.00220333
rs11731407	4	111011715	G	A	0.0107114
rs11735437	4	40318344	G	A	0.000471395
rs11737840	4	110994243	T	C	-0.000258548
rs11738005	5	152836987	C	A	-0.000780218
rs11738515	5	178452569	A	G	0.00631235
rs11740566	5	151309666	A	G	-0.00122199
rs11741244	5	7405952	T	C	-0.00384204
rs11742602	5	7440607	T	G	-0.0048298
rs11746675	5	178413947	T	C	0.0190647
rs11758269	6	72542646	C	A	0.000602115
rs11759340	6	154283838	C	T	-0.00272334
rs11761683	7	50542879	C	T	0.00304441
rs11764572	7	73178435	A	G	-0.00289944
rs11765015	7	150770832	A	G	-0.000313328
rs11765954	7	92280695	C	T	0.00240185
rs11768267	7	50533539	G	A	0.00150635
rs11769150	7	150785753	T	C	0.00219855
rs11769503	7	73143086	G	A	-0.000994876
rs11769825	7	73101137	G	A	-2.00757e-05
rs11770520	7	150744922	G	A	-0.00469662
rs11771119	7	136563813	C	T	-0.00131264
rs11771637	7	92260161	A	G	0.00601042
rs11773852	7	150790119	T	C	-0.00136614
rs11774034	8	144285238	A	G	0.00474545
rs11775009	8	144008181	C	T	-0.00407778
rs11776693	8	27306159	A	G	0.000990998
rs11776727	8	140597862	G	A	-0.00608423
rs11777251	8	24900176	A	C	0.00284145
rs11777524	8	143895902	A	G	0.00871489
rs11777634	8	143887957	C	T	-0.000342291
rs11779795	8	24838662	G	T	-0.00411964
rs11781387	8	144263147	A	G	0.00866182
rs11782029	8	144224593	A	G	-0.0129543
rs11783209	8	125575803	G	A	-0.00052598
rs11783289	8	42574596	C	T	-0.000717973
rs11783855	8	143882962	G	T	0.000121957
rs11785591	8	42507740	G	A	0.00397881
rs11787024	8	144239099	C	T	0.0040485
rs11788591	9	132502801	A	G	-6.25635e-05
rs11788613	9	132619089	G	T	0.00431159
rs11789697	9	15203775	A	G	0.00194686
rs11791131	9	15216292	T	C	0.00149137
rs11791395	9	4941870	T	C	0.0126764
rs11791419	9	132478092	A	G	0.0142177
rs11792703	9	132636601	C	T	0.00410882
rs11793199	9	132552936	C	T	0.00917577
rs11800276	1	239538090	T	C	-0.00630188
rs11802507	1	35312631	G	A	-0.0122592
rs11808381	1	239538192	C	A	-0.00323695
rs11808688	1	203689314	G	A	0.00255016
rs11816865	10	90014680	A	G	0.00296807
rs11819305	10	118908050	A	G	-0.00267287
rs11823120	11	105396613	C	T	-0.0017676
rs11823264	11	120294004	A	G	0.00247303
rs11824662	11	105393576	C	T	-0.00255043
rs11826236	11	8132301	T	C	0.000243822
rs11828996	11	88295051	C	T	-0.000204116
rs11830407	12	32454242	T	C	0.00766104
rs11840709	13	101689980	T	C	0.000263746
rs11854027	15	40442013	A	G	0.000156711
rs11857532	15	78968268	G	T	0.00266215
rs11858141	15	40389683	C	T	-0.000759633
rs1186055	12	121600529	A	C	-0.00279151
rs11866328	16	9862556	T	G	-0.00339523
rs11870961	17	73918264	G	A	0.0520671
rs118727	8	24790573	G	A	0.00378972
rs11879589	19	45373276	A	G	-0.00500148
rs11881919	19	56978525	G	T	0.00537495
rs11886417	2	98575531	C	T	-0.00288626
rs11889551	2	50202953	G	T	-0.00447997
rs11890169	2	133503784	A	G	-0.00235846
rs11896677	2	50213031	C	T	-0.00246284
rs11902071	2	75370716	T	C	-0.00370695
rs1190425	2	233315308	T	C	0.00126085
rs1190462	2	233362267	T	C	-0.0050311
rs11907381	20	45276779	C	T	-0.000134988
rs11919197	3	51736344	T	C	-0.00190201
rs11919418	3	50233215	G	T	-0.00375154
rs11921083	3	6954873	C	T	-0.00724048
rs11924839	3	6828348	C	A	0.0128874
rs11925572	3	165486970	A	G	-0.00185378
rs11929454	3	6859633	A	G	0.00407267
rs11930442	4	158045622	T	C	-0.00560861
rs11931592	4	40258205	A	C	0.0043955
rs11932152	4	40293158	C	T	0.00326527
rs11937052	4	111033020	G	A	0.0238597
rs11939362	4	113200750	G	A	-7.11915e-05
rs11947713	4	110969572	T	C	0.00812767
rs11949012	5	7369839	G	A	-0.00226492
rs1195747	12	131445695	A	G	0.000717549
rs1195751	12	131438217	C	T	-0.00635912
rs11958614	5	151198772	A	G	-0.00331467
rs11959795	5	7315552	C	T	0.00354022
rs11965547	6	31836151	A	G	0.00159445
rs11977275	7	150747937	A	C	0.000711403
rs11978873	7	126093581	T	C	0.000737782
rs11979680	7	73188574	T	C	-0.00227099
rs11979807	7	73182941	T	G	-0.00157692
rs11984715	8	144114022	T	C	-0.00397831
rs11986893	8	42652859	C	A	-0.00209289
rs11988470	8	24913391	A	G	0.0056116
rs11988843	8	143871387	A	G	0.00648766
rs11994203	8	125603298	A	G	-0.0108419
rs11998910	9	132541344	C	T	-0.0218158
rs11999731	9	132539989	G	A	-0.0136141
rs12001450	9	132496639	C	T	-0.0060991
rs12028207	1	225045828	C	A	-0.00354425
rs12029440	1	173543062	G	A	0.0121823
rs12031590	1	182722554	G	A	-0.000389863
rs12036333	1	239519066	A	G	0.00272666
rs12037210	1	173474773	T	C	-0.00892638
rs12038040	1	35392890	G	A	0.0134683
rs12040899	1	203687130	C	T	0.0172278
rs12041476	1	239472077	C	T	-0.00793834
rs12043475	1	173507194	C	T	-0.00623681
rs12044132	1	154462360	T	C	-0.0127944
rs12044678	1	33971825	G	A	-0.00851103
rs12044717	1	225070053	A	G	0.00332111
rs12046307	1	33964984	A	G	-0.00203617
rs12049067	1	2284486	T	C	0.00437178
rs12049599	1	239496469	A	G	-0.000623426
rs12049644	10	127531514	G	A	0.0014916
rs12051648	17	27009749	C	T	-0.00166288
rs12051678	17	76079751	A	C	0.000689184
rs12051691	17	8149787	C	T	-0.00133973
rs12051866	17	75940605	T	C	-0.000995018
rs1205817	19	42603776	G	A	0.00181905
rs12065426	1	173470105	G	A	0.00626142
rs12066685	1	203636917	T	C	-0.000715959
rs12069337	1	225081497	T	C	0.00323569
rs12076918	1	35316497	G	A	0.00633774
rs12080256	1	2251357	A	C	-0.0217911
rs12080769	1	173470458	A	C	0.00617104
rs12082516	1	2251160	C	T	-0.0224604
rs12089930	1	173569875	A	G	0.0196181
rs12090675	1	203695716	C	T	-0.000929295
rs12097602	1	203025428	A	G	-0.00136856
rs12108921	5	151229811	G	T	0.00206363
rs12119169	1	37430910	T	C	-0.00840619
rs12120868	1	203587538	G	T	0.0016163
rs12121955	1	202967491	C	T	0.00848843
rs12122472	1	203019387	C	A	-0.00281009
rs12122667	1	34027494	T	C	-0.00955831
rs12123211	1	202944639	G	A	0.00139911
rs12123857	1	239570932	A	G	0.00121939
rs12129692	1	34038944	T	C	0.00293825
rs12130133	1	203019650	T	C	-0.00132348
rs12130438	1	37446799	T	C	-0.0217606
rs12136771	1	154511502	T	C	-0.00111423
rs12145602	1	239491209	G	A	-0.000186419
rs12147302	14	52261163	T	C	0.00190696
rs12147482	14	52297270	A	G	-0.0173973
rs1215	17	7163350	G	A	0.00323088
rs12150348	17	76080550	A	G	0.000412341
rs1215177	9	15207485	T	C	0.00400051
rs12161717	10	50764246	T	C	0.00341218
rs12162135	17	30805795	T	G	-0.00836712
rs12162703	22	21246902	G	A	-0.000256557
rs12168578	22	25573431	A	G	0.0051902
rs12171699	9	130455691	T	C	0.0131323
rs12174208	6	154278384	T	G	0.000171744
rs12191999	6	72564031	G	T	-0.00215496
rs12192574	6	34030788	A	G	0.00937294
rs12192613	6	129199783	T	C	0.00163936
rs12196298	6	146354425	A	G	-0.00178166
rs12196914	6	154248350	T	C	-0.00687097
rs12202611	6	154237443	C	T	0.00715388
rs12204632	6	129311737	T	C	-0.00411777
rs12208997	6	129219490	T	G	0.000177678
rs12214668	6	146244012	A	G	0.00245045
rs1221638	6	147535305	A	G	0.00442578
rs12217567	10	50839403	A	G	-0.00303259
rs12217988	10	90134357	A	G	0.00411647
rs12221213	10	90098227	G	A	-0.000493517
rs12223849	11	62717297	T	C	-0.00107975
rs12230513	12	55916780	G	A	-0.00259902
rs12232410	16	69736851	A	G	-0.00172205
rs12244164	10	90145211	T	C	0.00436166
rs12246119	10	121328009	C	T	0.000743203
rs12246528	10	50835264	A	G	-0.00313345
rs12251135	10	127495197	C	T	-0.00117034
rs12255557	10	87436348	T	C	0.00193094
rs12259918	10	127520393	G	T	-0.00240466
rs12262842	10	121278072	G	A	-0.00363219
rs12273907	11	88252699	A	G	0.00315925
rs12277611	11	554798	T	C	0.00167047
rs12278532	11	120481773	T	C	-0.000926812
rs1227938	10	71158268	T	C	-0.000729428
rs1227940	10	71191947	G	A	-0.00548279
rs12283172	11	46442526	T	C	-0.00068802
rs12284644	11	120450016	G	A	0.00829671
rs12286521	11	573554	G	A	0.00134726
rs12288107	11	67185596	G	T	0.00832032
rs12290164	11	67188860	G	A	0.0137481
rs12292212	11	2222913	A	G	0.0104951
rs12292637	11	113368331	C	T	0.00486006
rs12292911	11	47449072	A	G	0.00163678
rs12296850	12	100820085	G	A	-0.00825454
rs12297548	12	131431379	T	C	-0.00164362
rs12299709	12	79257322	T	C	0.0149761
rs12306459	12	81638551	G	T	0.000127827
rs12307401	12	81634439	A	G	-0.000764871
rs12312695	12	121564463	T	C	-0.0036753
rs12312730	12	32496158	A	G	-0.00651906
rs12314464	12	100748582	C	T	0.0771412
rs12314721	12	121565757	T	C	-0.00314088
rs12318278	12	79208295	C	T	0.00538889
rs12325933	17	76072444	C	T	-0.00564488
rs12327828	19	14238342	C	T	-0.00549984
rs12331234	4	158231878	G	A	0.00308595
rs12334267	7	19810265	G	A	-0.00310289
rs12341585	9	130358236	A	C	0.00219322
rs12343442	9	15212216	G	T	-0.00555168
rs12344444	9	80456275	C	T	0.0111086
rs12345299	9	15247714	A	G	-0.000133567
rs12349572	9	15261589	T	C	-0.00260981
rs1235043	19	48816807	A	G	-0.00473448
rs12352936	9	80485033	A	G	3.85137e-05
rs12356233	10	127534930	G	A	-0.0002623
rs12360104	10	71220432	C	T	0.00114667
rs12361415	11	47474146	G	T	-0.00123681
rs12362794	11	120350393	G	T	-0.000857437
rs12364433	11	88322619	T	C	0.0113921
rs12377170	9	15240912	G	T	-0.0050327
rs12386601	7	92157886	G	A	0.00139517
rs1239569	12	32479197	A	G	0.00275795
rs1239608	12	32468481	A	C	-0.000785581
rs12406507	1	182731174	C	T	-0.00304578
rs12407819	1	182623925	A	G	0.00951324
rs12409208	1	150860055	G	A	0.00157485
rs12409524	1	182625258	C	T	1.51665e-05
rs12410036	1	203699716	T	C	0.00382841
rs12410869	1	150856153	T	G	0.00164302
rs12412099	10	71959948	C	T	-0.00687929
rs12414186	10	71179614	C	T	-0.00207679
rs12414198	10	71209768	C	T	0.0026804
rs12414591	10	71150635	C	T	0.00816456
rs12418074	11	71871594	T	C	-0.004746
rs12418496	11	62668119	G	A	-0.00323051
rs12419694	11	598033	T	C	0.00359063
rs12419699	11	57111051	C	T	-0.0117491
rs12420647	11	538940	A	G	0.00215066
rs12421158	11	609888	C	T	0.00915634
rs12422191	11	113274010	A	G	-0.000627958
rs12424630	12	81743937	A	C	-0.00109578
rs12430	17	73941955	A	G	0.0165539
rs12430088	13	101704076	T	C	0.00414046
rs12431110	13	101703952	T	C	-0.00500088
rs12437782	15	32284562	T	G	0.0005126
rs12438672	15	32301326	A	G	-0.010203
rs12439621	15	32309184	T	C	-0.0139915
rs12440180	15	32284856	T	C	0.00164882
rs12442622	15	32257903	G	A	-0.0231579
rs12442690	15	32301397	C	T	-0.0158595
rs12442954	15	32242366	C	A	0.00641858
rs12447763	16	23753594	T	G	0.00232964
rs12450559	17	37694709	G	A	0.00266794
rs12451097	17	4862962	A	G	-0.0131119
rs12451139	17	8119626	T	G	0.000533458
rs12452047	17	7351836	G	A	0.005033
rs12453682	17	37770005	C	T	-0.00635782
rs12458456	18	21998500	C	A	0.00160542
rs12461581	19	18359524	A	G	0.00300465
rs12462739	19	56972628	T	C	0.0173081
rs12462946	19	47158955	G	A	-0.00503337
rs12463018	19	48831777	A	G	-0.00291413
rs12465556	2	175647458	T	C	-0.000902345
rs12469323	2	75261881	T	C	0.00653204
rs12469531	2	108640313	C	T	-0.00608821
rs12474099	2	26832666	A	G	0.00906218
rs12475086	2	11350604	A	C	0.00363789
rs12475813	2	24139520	T	C	-0.00376712
rs12478098	2	11384518	C	A	0.00324575
rs12479924	20	45176903	T	C	0.01087
rs12498212	4	175578477	G	T	0.00440562
rs12498468	4	110982248	G	A	-0.0038261
rs12498611	4	158133170	A	G	-0.00559081
rs12500108	4	175555707	G	A	-0.000488932
rs12505087	4	40420131	A	G	0.00784446
rs12505186	4	175535408	C	T	0.000489035
rs12505319	4	148355616	T	G	-0.00164674
rs12508125	4	40420055	T	C	0.00639411
rs12508797	4	148303195	C	T	0.00212079
rs12510546	4	113204536	T	G	0.00411922
rs12511134	4	148335872	C	T	-0.00141306
rs12511536	4	175579442	A	G	-0.000131212
rs12512323	4	40284434	C	T	0.0427182
rs12512351	4	40277346	A	G	0.0214603
rs12512540	4	40314359	A	G	-0.00132384
rs12513003	4	40259599	T	C	0.0061691
rs12514566	5	7391462	A	G	-0.00284817
rs12517200	5	140019921	G	A	0.00568913
rs12525200	6	151701041	T	C	0.00537153
rs12530537	7	19822641	A	G	0.00672198
rs12532094	7	136607925	T	C	-0.00506806
rs12535371	7	136584075	C	T	0.000650145
rs12536661	7	73182017	A	G	-0.00168647
rs12537831	7	136556626	T	C	-0.00470702
rs12537962	7	136579008	G	A	0.00060179
rs12538287	7	100471121	A	C	-0.00201642
rs12539762	7	136524926	C	T	-0.00098609
rs12545967	8	24821647	G	T	-0.00877028
rs12547188	8	27390246	G	T	0.014282
rs12547761	8	144077253	C	T	0.00385746
rs12548235	8	125546062	C	A	0.00441938
rs12548918	8	144282591	A	G	0.00230797
rs12550751	8	144290410	A	G	-0.00435842
rs12550827	8	125555087	C	A	-0.0054962
rs12551441	9	15153943	G	A	-0.00459403
rs12553596	9	132504668	C	T	-0.0154658
rs12554907	9	15191599	T	C	0.00218038
rs12562937	1	2229478	T	C	-0.00602709
rs12563323	1	225084219	T	C	0.00657707
rs12568083	1	154455949	T	C	-0.000112294
rs12568660	1	35416760	A	C	0.00388469
rs12570358	10	71906900	C	A	-0.00405663
rs12572813	10	90069353	T	C	-0.00566894
rs12573823	10	127640167	T	C	-0.000237242
rs12574668	11	46422686	A	C	-0.00507958
rs12576878	11	57098696	T	C	-0.00173065
rs12591557	15	78811732	G	A	0.00250915
rs12592331	15	34197489	T	G	0.00455136
rs12592769	15	34254194	T	C	0.00415461
rs12594247	15	78946633	T	C	0.0054062
rs12595152	15	32293287	C	T	-0.00115249
rs12595869	16	69729794	G	T	0.000385219
rs12596342	16	9939750	A	G	0.00303635
rs12596679	16	69822680	A	G	9.02417e-05
rs12601110	17	27035335	G	A	-0.00170889
rs12601936	17	7172609	A	G	0.00199794
rs12602755	17	73972187	G	A	0.00346623
rs12603646	17	8138643	C	A	-0.000190674
rs12608819	19	47165874	T	C	0.0153737
rs12608843	19	18375659	T	C	0.00187048
rs12609001	19	18377761	G	A	0.00828344
rs12609920	19	47210859	C	A	0.00195388
rs12610605	19	45370838	A	G	0.00241111
rs12612492	2	24093756	T	C	-0.00397301
rs12613723	2	75253806	T	C	-0.00178331
rs12614	6	31914179	T	C	-0.00249251
rs12614445	2	175694375	T	C	-0.000657968
rs12616899	2	24165235	G	A	-0.00357739
rs12616972	2	233340715	C	T	-0.000593105
rs12617277	2	50157772	T	C	-0.00422265
rs12618646	2	50171658	G	A	-0.00320853
rs12621581	2	50190353	A	G	-0.00572676
rs12624447	20	62031046	G	A	-0.000981616
rs12625977	20	62029070	C	T	0.00813335
rs12626669	21	31020875	A	C	0.000609197
rs12628875	22	21285285	A	G	0.0051848
rs12629790	3	15559169	C	T	-0.00118279
rs12631578	3	15528576	C	A	-0.00478956
rs12632110	3	50224225	A	G	-0.00216
rs12632647	3	171419209	C	T	-0.000702684
rs12633820	3	15494002	A	G	0.00290411
rs12634	9	132573536	T	G	0.0146455
rs12634346	3	15500295	T	C	-0.00333658
rs12635360	3	6832712	A	C	0.000907401
rs12639542	3	113944307	A	G	-0.00366149
rs12641621	4	40491786	G	A	0.000635842
rs12642328	4	148386307	C	T	-0.000366022
rs12643250	4	40262582	G	A	0.0155743
rs12643466	4	158295828	G	A	-0.00112852
rs12647358	4	175601668	G	A	0.00514314
rs12647748	4	40453352	A	G	0.0011799
rs12647964	4	148324179	G	A	-0.0038773
rs12648678	4	175598280	G	A	0.00737536
rs12652927	5	152884177	T	C	-0.00261373
rs12653175	5	7365548	G	A	-0.00372682
rs12658310	5	178436190	T	C	-0.00309123
rs1266076	6	31640518	G	T	-0.00199807
rs12665263	6	72556396	A	G	0.0046359
rs12666616	7	19854141	A	G	0.000349706
rs12666785	7	100476229	C	T	0.00550183
rs12667888	7	100474289	C	T	-0.00209391
rs12668991	7	86227441	C	T	0.00535981
rs12669120	7	100476110	C	T	-0.00315431
rs12670783	7	92308798	G	A	-0.0168415
rs12672257	7	19813466	T	C	0.0013489
rs12672665	7	100483731	A	G	0.00654838
rs12675512	8	144079588	A	G	0.00426392
rs12676568	8	144291474	T	C	-0.00128562
rs12678141	8	140709957	T	C	0.0399529
rs12680172	8	144235413	A	G	0.00214504
rs12680428	8	143688003	A	G	-0.00115186
rs12682437	8	144081376	C	T	0.00288397
rs12683018	9	132467024	T	C	-0.00797246
rs12683993	9	104393911	C	T	-0.0068781
rs12685902	9	104381170	C	T	0.00211524
rs12703112	7	150765236	A	G	-0.00148154
rs12704267	7	86206830	T	C	-0.00133226
rs12704277	7	86227662	C	T	0.00722159
rs12704279	7	86238294	T	G	0.00133145
rs12705091	7	100472380	T	C	1.21966e-05
rs12705092	7	100473550	A	G	-0.00118712
rs12705094	7	100477829	A	G	-0.00511148
rs12705099	7	100518458	T	C	-0.0183335
rs12709959	19	56968314	T	C	-0.00212829
rs12710103	19	1013634	T	C	-0.00224876
rs12712007	2	108645033	C	A	-0.00140447
rs12712163	2	98462658	A	G	-0.00350083
rs12712172	2	98515837	T	G	-0.00621733
rs12713828	2	75276081	A	G	-0.00398877
rs12718527	7	50545549	A	G	-0.00165716
rs12718528	7	50545571	A	G	0.00123021
rs12718572	7	50573325	T	C	0.00539758
rs12719860	5	178391902	A	C	0.00396306
rs12727066	1	35333126	C	T	0.0152581
rs12727575	1	34052305	T	C	0.00542628
rs12729472	1	34004912	A	G	-0.00292718
rs12736276	1	37415673	C	T	0.0280884
rs12743493	1	2224836	A	G	0.00246017
rs12744267	1	173486342	G	A	0.00953538
rs12748947	1	239463528	C	T	0.00389536
rs12749310	1	203600654	G	A	0.0122358
rs12751162	1	34014134	A	C	-0.00396077
rs1275394	20	35066318	T	G	0.000404476
rs1275395	20	35066858	T	C	0.000444748
rs1275396	20	35068018	A	G	0.000174747
rs1275404	20	35097119	A	G	0.00435798
rs12755165	1	203019747	A	G	-0.00503651
rs1275925	2	26858830	A	G	0.000538239
rs1275928	2	26865646	C	A	0.000617091
rs1275931	2	26871233	T	C	-0.00442793
rs1275935	2	26961857	G	T	0.00180919
rs1275941	2	26957396	A	C	-0.00208747
rs1275957	2	26897501	G	T	-0.0121492
rs1275980	2	26916969	C	T	-0.00288932
rs1275982	2	26919089	C	T	-0.00286764
rs1275985	2	26911745	C	T	-0.000618747
rs1275986	2	26912079	C	A	-0.00224396
rs1275988	2	26914364	C	T	-0.0014742
rs12769200	10	71217784	T	C	0.0144795
rs12776158	10	71218094	C	T	0.0264887
rs12787021	11	67204342	G	A	0.000498241
rs12792781	11	57060562	C	T	-0.00174234
rs12794411	11	88269152	C	A	-0.000134289
rs12796185	11	120446830	C	T	-0.00566801
rs12802200	11	566936	A	C	0.000510357
rs12803820	11	67187352	T	C	-0.00148813
rs12804597	11	120391473	A	G	0.00693434
rs12805435	11	612355	C	T	0.00150812
rs12805811	11	67173240	C	T	-0.00721995
rs12806006	11	105423847	T	C	0.00166363
rs12808387	11	8202838	T	C	-0.00690393
rs12814951	12	13700576	T	G	0.00329023
rs12817169	12	121552092	G	A	-0.00244895
rs12823266	12	131441717	G	A	0.00582379
rs1287809	1	182596818	T	C	0.00182699
rs12881038	14	52275697	T	G	0.00232942
rs12883975	14	52298574	C	T	0.00100512
rs1289556	13	101720300	G	T	-0.00324491
rs12896792	14	52253769	A	G	-0.00606203
rs12899940	15	79001699	C	T	-0.000994803
rs12900519	15	78949127	C	T	-0.00870085
rs12902191	15	40440563	A	G	-0.0011602
rs12903575	15	78881087	A	G	-0.00709811
rs12904234	15	78779384	C	T	-0.000619986
rs12905641	15	78964362	T	C	-0.00107405
rs12906951	15	78825562	T	C	0.00395767
rs12907966	15	78843051	T	C	0.0018279
rs12910984	15	78891627	G	A	0.0063594
rs12911157	15	40460225	G	T	0.000266093
rs12913170	15	40376208	T	C	-0.00642646
rs12913404	15	34166233	C	T	-0.00929646
rs12914019	15	34198564	G	T	-0.00131233
rs12914385	15	78898723	T	C	-0.00223653
rs12914694	15	78814444	A	G	0.00366447
rs12915249	15	40490711	A	G	-0.00319371
rs12915366	15	78831753	A	G	0.00215293
rs12916483	15	78832397	A	G	0.00394092
rs12918181	16	23785404	A	G	-0.00140659
rs12920919	16	9937980	C	T	0.00481854
rs12924826	16	23782739	T	C	-0.00316126
rs12927168	16	69840656	G	T	-0.00139381
rs12928296	16	23757397	G	A	-0.00490075
rs12934281	16	9908376	A	G	0.000815056
rs12943692	17	7332930	A	G	-0.00795701
rs12945400	17	73993640	T	C	0.0216349
rs12945577	17	7336074	A	G	-0.000372198
rs12947017	17	7318935	T	C	0.00491205
rs12947506	17	37707592	T	C	0.00133075
rs12948090	17	7285104	A	G	0.00198768
rs12971709	19	14282943	C	T	-0.00259931
rs12974613	19	47137459	T	C	-0.0185193
rs12979895	19	14253026	A	C	0.0031812
rs12980180	19	48816832	A	G	0.000812954
rs12982439	19	14309489	T	C	0.00411633
rs12987956	2	11312181	G	A	-0.00261483
rs12988571	2	98405695	T	C	0.00646998
rs12996863	2	233300816	C	T	-0.00305424
rs13000585	2	98477690	T	C	-0.00100425
rs13007882	2	50166806	G	A	-0.00572907
rs13012537	2	75269064	C	T	-0.000989531
rs13020302	2	108599710	C	T	-0.00363928
rs13021384	2	24150632	G	A	0.00246008
rs13022589	2	108543608	T	G	-0.00351289
rs13025233	2	133484851	G	T	-0.00794958
rs13033438	2	133473113	C	T	-0.00082079
rs13038390	20	45293174	T	G	-0.00175198
rs1304095	6	146320528	G	A	0.00125014
rs13043422	20	10150608	G	A	-0.0088206
rs1304396	15	32290490	C	T	0.000290119
rs13044468	20	10113825	T	C	0.0098642
rs13044870	20	45303721	A	G	8.53619e-05
rs13045064	20	8065170	T	G	-0.00124409
rs13057428	22	21286941	A	C	0.00327206
rs13060973	3	15500933	T	C	-3.63227e-05
rs13090011	3	51728573	G	A	0.000264994
rs13095087	3	15518841	A	G	-0.00133298
rs13100903	3	50174572	T	C	0.000874801
rs13105625	4	40317602	C	T	0.00115395
rs13105678	4	40260379	C	A	0.00147149
rs13113493	4	158287676	G	A	0.00933856
rs13130216	4	40246463	A	C	0.00433931
rs13136950	4	40469120	G	A	0.0429287
rs13138842	4	158143092	A	G	-0.00237735
rs13142049	4	40244347	C	T	-0.00303094
rs13142152	4	175602273	T	C	0.00128413
rs13159257	5	152795131	G	A	0.00419995
rs1315962	4	111033550	T	C	-0.00693514
rs13164993	5	152877509	T	G	0.00433525
rs1316512	1	225019623	C	T	0.00693062
rs1316893	12	131415831	C	T	-0.00976723
rs1316899	12	55966101	A	G	0.000471766
rs13169527	5	152802553	T	G	-0.000145617
rs1317950	1	239530742	G	A	0.00373319
rs13180	15	78789488	C	T	-0.00222263
rs1318074	9	130380101	G	A	-0.00160205
rs13182330	5	7361530	A	G	0.00996081
rs13183926	5	151312586	A	G	-0.00301361
rs1318411	1	34023779	G	A	-0.00223575
rs13185914	5	152775651	A	G	0.017687
rs13190209	5	152806220	T	C	0.00122882
rs13191375	6	31819164	A	C	0.000499306
rs13194087	6	31859578	A	G	-0.0035159
rs1320720	11	120462743	A	G	-0.00865945
rs13222784	7	19854840	C	T	-0.00846949
rs13226513	7	86222572	C	A	0.0036584
rs13226602	7	86222547	T	C	0.00554077
rs13230381	7	19833896	C	T	0.00384072
rs13232524	7	100512824	C	T	0.00246925
rs13232536	7	73219508	A	G	0.00275778
rs1323433	9	104358072	T	C	-0.00223893
rs13235082	7	126099842	T	G	-0.00486306
rs13235508	7	136557350	G	A	-0.00208501
rs13235822	7	136557644	C	A	-0.000225349
rs13239507	7	150784407	C	T	0.00036485
rs13240504	7	126089319	T	C	-0.000566492
rs13241786	7	100486656	T	G	0.00411054
rs13241915	7	126155985	G	T	-0.00150643
rs13245899	7	100497131	G	A	-0.00414131
rs13246516	7	136593540	T	C	0.00332593
rs13248022	8	144067080	A	G	-0.00270697
rs13249141	8	144222258	C	T	0.00715978
rs13251378	8	42468218	T	C	-0.00394729
rs13255714	8	144266114	G	A	-0.00561873
rs13256087	8	140650804	A	G	-4.94891e-05
rs13259536	8	24879867	G	A	-0.000591002
rs13262940	8	143659309	A	G	-0.00321625
rs13264292	8	24853843	A	C	0.00212643
rs13269963	8	27400604	T	C	-0.0020636
rs13270330	8	125624170	C	A	-0.00195595
rs13273410	8	143660413	A	G	-0.00347252
rs13273442	8	42544017	A	G	0.00235426
rs1327489	9	4939569	C	T	-0.0036903
rs1327495	9	4974441	A	G	-0.000367568
rs13278664	8	140710362	A	G	-0.00135534
rs13280142	8	24868802	C	T	0.000350976
rs13280604	8	42559586	G	A	0.00442956
rs13283293	9	132574477	A	G	0.00989523
rs1328529	9	80409345	A	G	-0.00248321
rs1328531	9	80389921	C	T	0.0133943
rs1328533	9	80484462	G	A	-0.00222821
rs1328691	6	72554379	C	T	-0.00096808
rs132893	22	25556577	G	A	-0.000196674
rs132898	22	25561215	A	G	-0.00237691
rs13290550	9	15232327	T	C	0.00568618
rs13292935	9	104392143	T	C	-0.00299535
rs13300482	9	15260948	A	G	0.00284488
rs13306969	7	100525805	G	A	-0.00418641
rs13327509	3	171317259	A	G	0.00147615
rs13332138	16	23732006	T	C	-0.00230996
rs13346710	19	57041257	T	C	0.00816785
rs1334804	1	37395244	G	A	0.00624221
rs13360844	5	7314820	G	A	-0.00319742
rs13361457	5	152797679	T	C	0.00561837
rs13377884	12	131399071	G	T	0.00872402
rs1338161	6	101835116	C	T	0.00133969
rs1338162	6	101856136	T	G	0.00174321
rs13395214	2	108607194	A	C	0.0323585
rs13404430	2	11381113	C	A	-0.00584185
rs13416160	2	108588343	T	G	0.016028
rs1341712	1	33968434	C	A	-0.00342719
rs13422385	2	108602919	C	A	0.0221964
rs1342387	1	202914356	T	C	0.00712059
rs1343660	12	81691144	T	G	-0.00143218
rs1347387	22	24793716	G	A	0.00149138
rs1349492	7	50546459	G	A	0.00151178
rs135001	22	43492639	C	A	-0.0127695
rs135002	22	43492962	C	T	-0.0115181
rs1350126	2	175706729	T	C	0.00175939
rs135014	22	43497898	G	A	0.010321
rs135015	22	43498161	C	T	0.000361556
rs1350863	6	154284857	T	C	0.00174659
rs1352058	4	175606405	A	G	-0.00781474
rs1353086	5	152918858	A	C	0.00551289
rs1355535	3	165505759	T	G	-0.00550231
rs1361734	1	202974481	A	G	0.00714842
rs1361981	7	126151991	A	G	0.0044667
rs1362178	7	126162920	T	C	-0.00298489
rs1362319	16	9870086	C	A	-0.00236472
rs1362321	16	9870244	A	G	-0.00594735
rs1363025	2	50215373	G	A	-0.00236797
rs1364403	7	136588827	T	C	0.00071595
rs1364405	7	136608159	A	G	-0.00788446
rs1364407	7	136609925	C	T	0.00380631
rs1367393	2	133474892	T	C	0.000449782
rs1369453	8	143848210	G	A	0.00209254
rs1376442	8	42509597	A	G	-0.00279899
rs1376865	2	175624597	G	A	0.00103747
rs1381883	12	79311524	T	C	-0.00102418
rs1381885	12	79301427	C	A	-0.00328193
rs138910	22	43550055	T	C	-0.0153107
rs138915	22	43556316	G	A	-0.00947119
rs138922	22	43561803	A	G	-0.00654477
rs1389560	1	34042810	G	A	-0.00520507
rs1390890	5	178438959	A	G	-0.00243865
rs1394016	3	113909889	A	G	-0.00654008
rs1394671	5	7348680	G	A	-0.00816965
rs1398088	3	165555988	A	G	0.010294
rs1399195	15	32289847	C	T	0.00299268
rs1400160	3	6826255	A	G	-0.024166
rs1400558	4	148380805	T	C	0.000246575
rs1400560	4	148380132	T	G	-0.000884891
rs14021	1	154452204	C	T	-0.00333935
rs14035	12	131361241	T	C	-0.0142884
rs1405567	20	45186122	T	C	0.0189565
rs1405881	7	86252782	C	T	0.00713216
rs1405904	12	131405553	T	C	0.00244465
rs1406093	11	8129204	A	G	-0.000871879
rs1407875	9	104391744	C	T	-0.000233849
rs1407877	9	104355455	T	C	-0.00547189
rs1407977	9	15188106	T	C	-0.00325974
rs1410004	9	4921824	C	T	-0.00354463
rs14103	1	35321242	C	A	0.00772687
rs1410551	9	80444279	T	C	-0.000700203
rs1410556	9	80485795	C	A	-0.00258829
rs1410663	6	72517621	C	A	-0.00485233
rs1410664	6	72514270	C	A	0.000730972
rs1410666	6	72563130	T	C	0.000650926
rs1415946	6	101846343	C	T	0.0122959
rs1419458	7	126073820	C	A	-0.00226155
rs1419459	7	126074431	A	C	0.00312279
rs1419472	7	126149319	T	G	0.00352919
rs14197	1	202993848	A	G	-0.00865695
rs1420040	16	9850397	G	A	6.88908e-05
rs1421116	18	21942463	A	G	-0.00817393
rs1421117	18	21942543	G	A	-0.0129431
rs1421119	18	22043290	C	T	0.00268555
rs1421567	2	50217995	T	C	0.00685582
rs1421594	2	50176965	A	G	0.00172065
rs14228	2	175711942	T	C	-0.000689881
rs1423466	5	152786520	T	C	-0.00288639
rs1424557	7	136533997	T	G	-0.0182266
rs1424569	7	136569416	T	C	0.000554193
rs1424572	7	136560679	C	T	-0.00218868
rs1424574	7	136549033	G	A	-0.00535758
rs1426617	10	90055527	C	T	-0.00270367
rs1426618	10	90076715	C	T	0.000483854
rs1426619	10	90091540	T	C	0.00317402
rs1426621	10	90095729	G	T	0.00192938
rs1426935	4	175530465	T	G	0.000993577
rs1428155	5	151281633	C	T	8.55988e-05
rs1428156	5	151314329	A	G	-0.00227401
rs1428159	5	151261709	G	A	0.00521412
rs1428920	5	152877008	T	C	0.00220725
rs1429107	4	148322387	A	G	0.00486304
rs1429116	4	148339162	G	A	-0.000773075
rs1429117	4	148340933	G	A	-0.00258342
rs1429120	4	148345747	A	C	-0.00909669
rs1430629	2	133492173	T	C	0.00075854
rs1430634	2	133481888	G	T	0.00661334
rs1433041	5	151191231	A	G	-0.000407076
rs1435090	2	50214739	C	T	-0.0047897
rs1436450	9	80470881	G	A	0.000190296
rs14365	6	31635710	C	T	0.00100433
rs1437134	16	69730426	A	G	0.00182886
rs1437135	16	69757828	G	A	0.00336574
rs1445604	11	105498095	G	T	0.00269352
rs1451240	8	42546711	A	G	-0.000291441
rs1452049	2	175676711	C	T	-0.000919996
rs1461019	1	173508100	G	A	-0.00961417
rs1462916	12	79265407	C	T	0.00112399
rs1462920	12	79263897	A	C	0.0033184
rs1462926	12	79300338	C	T	0.00139678
rs1463747	5	152913504	G	T	-0.00153081
rs1463748	5	152913402	C	T	0.00204112
rs1464026	3	165529111	A	C	0.0108966
rs1465555	5	151289698	T	C	0.000325892
rs1467813	10	121281607	A	G	-0.00601163
rs1468867	7	92115862	C	T	-0.00463767
rs1469023	19	18378219	G	A	0.00099583
rs1469037	8	140596359	A	C	0.00949356
rs1469039	8	140651779	A	G	0.00549399
rs1469908	16	69764412	C	T	0.00562268
rs1471583	15	40435116	A	G	0.00225171
rs1471909	12	32491626	A	G	0.00204512
rs1472001	11	46484685	A	G	0.0028268
rs1473377	3	171386231	T	G	0.00527183
rs1475306	1	173565945	T	C	0.016183
rs1475865	6	31657413	T	C	0.00346712
rs1475950	5	178410538	C	A	-0.000285917
rs1476161	17	8090908	A	G	-0.00759264
rs1476162	17	8091083	G	A	-0.00581951
rs1476792	11	67196237	C	T	0.000835414
rs1477269	19	18369581	T	G	-0.00309289
rs1477270	19	18369596	A	G	0.000164333
rs1477436	15	34176670	G	A	0.0215819
rs1485833	6	101807507	T	C	0.00529714
rs1485840	6	101831210	G	A	0.00181394
rs1489192	11	46509344	C	T	-0.00012589
rs1493990	1	34037669	T	C	0.00276864
rs1493994	1	34030514	C	T	-0.00275427
rs1496037	1	152062750	G	A	0.00591596
rs1496555	1	2234251	A	G	0.000940559
rs1497764	19	47162202	C	A	-0.00599609
rs1503202	2	98548858	A	G	-0.0026695
rs1503375	9	132623293	C	T	-0.0153805
rs1503673	3	113947863	T	C	-0.00641497
rs1504088	11	88325804	T	C	-0.000459976
rs1504550	15	78766250	G	A	-0.000829662
rs1505080	5	7345847	A	G	-0.00376595
rs1505081	5	7345929	C	T	-0.000942594
rs1505083	5	7336886	C	A	0.00837286
rs1505088	5	7360543	C	T	-0.000856063
rs1505089	5	7351342	T	G	-0.00281045
rs1507589	7	86205137	G	T	0.0113969
rs1507599	7	86222259	A	C	-0.00386526
rs1508442	6	129146426	T	C	0.00252177
rs1511982	3	165538468	G	A	-0.00406666
rs1514255	15	32245584	A	C	-0.00929556
rs1514260	15	32298950	T	C	0.00239019
rs1515219	2	11369078	A	G	0.00450093
rs152042	16	23765573	G	A	0.0159836
rs1527033	8	24889912	T	C	-0.00407847
rs1527139	20	45153203	C	T	0.000763561
rs1527454	7	73098456	A	G	0.00104726
rs1528128	11	8155144	G	A	-0.0028208
rs1528133	11	8149753	G	T	0.00405686
rs1530847	8	42548239	C	T	-0.000138762
rs1530848	8	42552908	G	T	0.00211596
rs1534917	22	25540842	G	A	0.00279754
rs1535243	20	62024275	A	G	0.0143357
rs1536465	12	100835087	A	G	-0.0011252
rs1537577	10	121284536	T	C	-0.00366528
rs1540086	11	71870486	C	T	0.00114759
rs1542038	19	56984278	T	C	-0.00478482
rs1542039	19	56984375	C	T	-0.00285689
rs1542752	17	72938100	T	C	-0.00961125
rs1544383	4	113244470	C	T	-0.00182883
rs1544384	4	113244604	G	A	0.000371889
rs1544604	16	9887244	G	A	-0.00070002
rs1547435	22	25589792	C	T	0.00504455
rs1547436	22	25589948	T	C	0.00467145
rs1549618	5	151306937	G	A	0.000466343
rs1549622	5	151266049	C	T	0.0014556
rs1549760	7	150755839	T	C	0.00239875
rs1551807	6	154259817	G	A	0.00433143
rs1551847	12	79291372	A	C	-0.0058366
rs155202	12	32506857	G	A	-0.0004503
rs1554467	4	113126582	A	G	-0.00346854
rs1556591	10	121275903	C	T	0.00538967
rs1557101	6	154294134	C	T	-0.0114132
rs15574	6	31686497	A	G	-0.00117335
rs1557803	4	110978498	G	A	-0.00288706
rs1558256	11	67179688	G	A	0.011203
rs1558257	11	67180025	A	G	0.0020671
rs1558874	9	132473616	G	T	-0.000224407
rs1559155	19	49632772	C	T	0.00100887
rs1560231	4	148362953	A	G	0.00182082
rs1562221	11	105483629	G	A	0.00436186
rs15624	7	100482026	T	C	0.00288874
rs1563261	3	171410889	T	C	0.00117267
rs1565866	15	40455894	T	G	0.00441881
rs156673	19	48822505	A	C	0.00171107
rs1567238	17	4847452	T	C	0.00234391
rs1567883	15	32272884	T	G	-0.00667423
rs1567885	15	32300802	C	T	0.00768525
rs1567887	15	32299953	T	C	0.00565475
rs1568447	17	72837012	C	T	0.00196463
rs1569033	12	79315180	A	G	0.000172052
rs1570514	9	104388863	T	G	-0.00110024
rs1571221	9	4935926	C	T	-0.000321964
rs1571222	9	4935533	A	G	-0.00201814
rs1571278	10	127485254	G	A	-0.00312251
rs1573175	9	130341510	C	T	0.00142519
rs1573178	9	130372487	T	C	0.00224654
rs1575469	9	15180751	C	T	-0.00329751
rs157580	19	45395266	G	A	0.00523722
rs157582	19	45396219	T	C	-0.00212213
rs1582224	10	90142490	A	G	0.00639429
rs1582258	7	126122354	G	A	-0.000169161
rs1583005	5	140031537	A	G	0.00354573
rs1594084	4	148349505	G	A	-0.000765945
rs1599725	11	565129	T	C	-0.00636448
rs160063	5	152772852	G	A	-0.00142459
rs160195	11	88292973	G	T	-0.00304675
rs160520	11	88308509	A	G	-0.00156515
rs160544	19	47234885	A	G	-0.005924
rs1614080	19	3158498	A	G	-0.00277228
rs1615746	20	60797558	G	T	0.0010558
rs1617136	10	118959276	A	G	-0.00401273
rs1619021	17	37739274	G	A	-0.00284579
rs1619829	8	140708717	C	A	-0.00296969
rs1626067	11	67192555	A	G	-0.00259235
rs1626881	3	165478486	A	C	-0.00530936
rs1627854	2	26953540	G	A	-0.000530429
rs1630961	6	147510466	A	C	0.00499666
rs163422	3	6900744	A	G	-0.0085148
rs163541	3	6840697	G	T	0.0050802
rs1637656	19	3162909	T	C	-0.00480433
rs1638438	10	118929983	C	T	0.00180902
rs1638440	10	118934887	C	T	-0.00205048
rs1638441	10	118938950	A	G	0.00448127
rs1638556	11	67213518	C	T	-0.000927136
rs1638571	11	67147422	G	T	0.0154909
rs1638586	11	67174597	A	G	0.00152172
rs1638588	11	67199706	A	C	0.000875721
rs164026	3	6825162	T	C	-0.0126331
rs1648512	10	90119807	G	A	0.000519186
rs1653583	12	121598652	A	G	-0.0123023
rs165596	22	21212476	G	A	-0.00590861
rs165598	22	21216695	C	A	-0.000764419
rs165623	22	21220331	G	A	-0.00182907
rs165660	22	21174356	G	A	0.00419625
rs165686	22	21220004	C	T	-0.00273314
rs165696	22	21204180	A	C	0.000498246
rs165699	22	21178464	A	G	-0.000982024
rs165707	22	21207606	A	C	0.000259917
rs165729	22	21188732	A	C	-0.00344013
rs165783	22	21236141	T	C	-0.00123241
rs165841	22	21253069	A	G	0.00485388
rs165861	22	21243643	C	T	0.00205008
rs165877	22	21241854	C	T	0.00460284
rs165905	22	21240108	A	G	0.0016868
rs1660687	6	147583868	T	C	0.00160538
rs1660690	6	147490398	T	C	-0.00333962
rs1662979	2	26839718	G	T	0.000888152
rs1662980	2	26839948	A	G	0.00489431
rs1662983	2	26843683	C	T	0.00107257
rs1662987	2	26938182	G	A	0.00126287
rs1662988	2	26940234	T	C	0.00180245
rs1662992	2	26848046	T	C	-0.00318791
rs166775	4	40420437	C	T	-0.00331658
rs1675903	6	154309594	A	G	-0.00862653
rs167770	3	113879562	G	A	-0.00529545
rs167771	3	113876275	G	A	-0.0118998
rs1678039	10	118964065	T	C	-0.000274033
rs1678046	10	118944413	T	C	-0.0047778
rs1678049	10	118935756	C	T	0.00225705
rs1678050	10	118926843	C	A	0.0018295
rs1678053	10	118922362	G	A	-0.00380502
rs16822487	3	113944194	C	T	0.0906434
rs16823744	1	37456220	C	A	-0.00359567
rs1682809	19	3165895	A	G	0.000136843
rs168324	3	6805700	A	C	-0.00431826
rs16835593	1	34025030	G	A	-0.00504164
rs16835609	1	34041204	G	A	-0.00300838
rs16835611	1	34041785	A	G	-0.000748299
rs16835617	1	34042245	A	C	-0.00143058
rs16835628	1	34042834	A	C	-0.00222371
rs16837135	1	35409095	T	C	0.00143569
rs16838192	1	239453106	T	C	0.0097384
rs16840590	2	133499279	A	G	0.00156787
rs16849671	3	165527379	A	C	0.00293354
rs16850799	1	202919851	A	G	3.3331e-05
rs16850809	1	202930250	A	G	0.00209999
rs16852017	1	203636479	G	A	0.032512
rs16852152	1	203659776	A	G	-0.00365574
rs16852239	4	40477729	A	G	-0.00546225
rs16852254	4	40488375	T	C	-0.00956218
rs16852274	4	40502941	C	T	-0.000619121
rs16852276	4	40503041	C	T	0.00273833
rs16852279	4	40504371	C	T	0.00310485
rs16857749	1	225088095	C	T	0.00278941
rs16858145	1	225105799	T	C	0.00182795
rs16859619	1	182728887	T	C	0.00650733
rs16872385	7	19854686	A	G	-0.00589092
rs1688123	19	3126332	A	G	-0.00306508
rs16881855	6	72518644	G	A	-0.00534158
rs16891604	8	42618713	A	C	-0.00366532
rs16893602	8	140700957	A	G	-0.000519479
rs16899688	8	125569380	A	C	-0.00381466
rs1690549	1	33981351	T	C	-0.000978296
rs1690551	1	34035561	G	T	-0.000470119
rs1690557	1	33985833	T	C	-0.000180539
rs16911045	8	140604643	G	A	-0.0190383
rs16914095	11	88229631	T	C	0.00404003
rs16914137	11	88255084	T	C	0.00210472
rs16919660	12	32452817	C	A	0.00894577
rs16919663	12	32453932	C	A	0.00616425
rs16919768	12	32497106	A	G	-0.000358967
rs16920497	9	104335690	T	C	-9.53844e-05
rs16920504	9	104338094	T	G	0.00232039
rs16922344	9	4937331	T	C	0.00983844
rs169237	19	18347870	C	T	-0.000874685
rs16927356	10	71907029	A	G	0.106371
rs16931414	9	132486736	T	C	-0.0051593
rs16931419	9	132497550	C	T	-0.00396581
rs16931454	9	132549985	A	G	-0.00360704
rs16932828	9	15216036	T	C	-0.00552806
rs16935797	11	8121300	C	T	-0.00163746
rs16936374	11	8177871	G	A	0.00379969
rs16936464	11	8184148	A	G	0.00293324
rs16938506	11	46454313	C	A	0.00082458
rs16940361	16	23674142	G	A	0.0132897
rs16940692	18	21974865	G	A	-0.00233072
rs16940754	18	22035414	G	A	0.0171932
rs16942615	17	4875628	G	A	-0.00321777
rs16959059	16	69733009	A	G	0.00429294
rs16964481	17	26993387	A	G	-0.000311576
rs16964503	17	27013468	T	C	-0.00631282
rs16966381	16	9894522	A	C	-0.00103359
rs16967380	17	75914646	T	G	-0.014675
rs16967381	17	75914734	G	A	-0.0090116
rs16969899	15	78782326	G	T	-0.00866481
rs16969968	15	78882925	A	G	-0.00163087
rs16970006	15	78970259	C	T	0.0145461
rs16970286	15	40362367	G	A	0.00186114
rs16970325	15	40373131	T	C	-0.00992499
rs16970349	15	40384132	A	G	-0.0258951
rs16970646	17	75902636	G	A	-0.0014457
rs16970774	17	76055547	A	G	-0.0256445
rs16970787	17	76074196	G	A	0.006743
rs16970792	17	76084018	T	C	-0.00948716
rs16970803	17	76087178	G	A	0.000111398
rs16972827	16	23710663	G	A	0.0636985
rs16975663	19	42593716	G	A	-0.0012078
rs16978201	17	72829885	G	A	-0.003701
rs16979674	22	25555283	A	G	-0.000744728
rs16979683	22	25560579	C	A	-0.00257313
rs16979684	22	25560601	C	A	-0.00337348
rs16982041	19	48880183	T	C	-0.0111761
rs16984549	21	31000415	A	G	0.00285222
rs16986188	20	35176267	A	G	0.00226139
rs16987296	19	57026396	T	C	0.0160773
rs16987299	19	57027051	A	G	0.0051198
rs16987310	19	57041000	T	C	-0.00169324
rs16991180	20	10148468	A	G	-0.0204832
rs16994369	20	8027019	T	C	0.00215636
rs16994386	20	8042960	C	T	0.00562859
rs16995669	4	40253301	C	T	-0.00394701
rs16995675	4	40255411	C	T	-0.00616357
rs17008442	12	81764392	T	C	-0.0129647
rs17010698	2	75281054	T	G	-0.00651398
rs17010730	2	75297561	C	T	0.00783402
rs17010738	2	75327682	A	G	-0.0255867
rs17023196	4	148328868	T	C	-5.52153e-05
rs17023204	4	148329646	T	C	-0.00368464
rs17023262	4	148362457	A	G	-0.00137818
rs1702766	20	35052815	G	T	0.00475171
rs17030132	12	100782614	A	G	-0.00137463
rs17035810	4	158074503	C	T	-0.00639255
rs17035814	4	158074942	A	G	-0.00791676
rs17035815	4	158087673	A	G	-0.00128969
rs17035827	4	158093737	G	A	-0.0022148
rs17035840	4	158102854	G	A	0.00127873
rs17035876	4	158120252	A	G	0.00719394
rs17035889	4	158155690	C	T	0.00801948
rs17035903	4	158166689	G	A	-7.2823e-05
rs17035916	4	158184096	A	G	0.00152795
rs17035959	4	158223356	G	T	0.000567091
rs17035967	2	108571258	G	A	0.0217213
rs17039430	2	50139486	A	G	0.00248813
rs17039448	2	50149510	G	A	0.000209711
rs17039508	2	50170237	T	C	-0.00446751
rs17039581	2	50193483	C	T	0.00989589
rs17041129	3	15480726	T	C	-0.00150523
rs17041167	3	15501686	T	C	-0.00233307
rs17041251	3	15547310	T	C	-0.00179693
rs17041264	3	15562831	T	C	-0.0136083
rs17041301	4	110976758	T	C	-0.0223517
rs17041309	4	110979707	T	C	-0.0036016
rs17041323	4	110984555	A	G	0.00028491
rs17041343	4	110994069	A	G	-0.0165842
rs17044338	4	113169092	C	A	0.000789937
rs17044344	4	113175742	G	A	0.00365118
rs17044404	4	113239973	G	T	0.00424134
rs17044418	4	113246438	G	A	-0.0108684
rs17045789	12	79188301	G	A	0.00621066
rs17045854	12	79246073	T	G	-0.0310258
rs17045878	12	79287975	T	C	0.00989032
rs17045900	12	79295601	C	T	0.0135857
rs17045933	12	79300702	T	C	0.00766735
rs17046224	3	6910125	G	A	0.0102421
rs17046231	3	6913374	T	C	0.00836693
rs17046239	3	6916027	T	C	0.00347459
rs17052934	8	24840319	C	A	0.00170764
rs17052966	8	24857168	T	C	-0.0156274
rs17054559	6	101813148	A	G	-0.0276192
rs17060752	4	175536400	G	A	0.0010765
rs17063918	9	80469236	A	C	0.0385275
rs1707691	3	165477373	G	A	-0.00616128
rs17078848	5	178408487	C	T	0.00447035
rs17078853	5	178408602	G	T	0.00115143
rs17078877	5	178410213	C	T	0.00218489
rs17078880	5	178410437	A	G	-0.00529287
rs17084782	6	154284794	A	G	-0.00743076
rs17092876	11	120398643	A	G	0.0185285
rs17098973	10	121288501	A	G	-0.00629242
rs17104291	11	105443792	A	G	-0.0025936
rs17105725	10	87369264	C	A	-0.00588295
rs17111200	10	90101828	C	T	-0.00451252
rs17114771	5	152915962	A	G	-0.0070364
rs17115439	11	113264272	T	C	0.00638084
rs17115583	11	113308902	A	G	-0.00216189
rs17124490	14	52250400	T	G	-0.00209722
rs17124523	14	52275653	A	G	0.00532902
rs17124529	14	52283721	T	C	0.00933958
rs17133828	7	50508207	C	T	0.0439833
rs17133853	7	50569415	G	A	-0.00252909
rs17141813	7	19751749	G	T	0.00183562
rs17141851	7	19763319	G	A	0.0114916
rs17141889	7	19790755	C	T	0.00589089
rs17142054	7	19862221	G	A	-0.0343711
rs17149771	7	126076834	C	T	-0.00587165
rs17149799	7	126091804	C	T	-0.00506001
rs17151797	11	57015932	G	A	0.00710115
rs17157628	11	62675687	A	G	0.00960991
rs17161966	11	71815308	C	T	0.000712533
rs17161980	11	71821236	G	A	-0.00186968
rs17164683	7	92286980	T	C	0.00306845
rs17165026	4	798511	T	C	-0.0158384
rs17165032	4	798817	A	G	0.00597929
rs17165034	4	798962	A	G	0.000599403
rs17165046	4	813393	T	C	-0.0181022
rs1718125	12	121593019	T	C	-0.00382582
rs17187619	18	22049580	C	T	-0.0123818
rs17189401	9	104353322	G	A	0.00341857
rs17189604	9	104364889	A	G	0.00477495
rs17198158	11	47477849	G	A	0.0035301
rs17203281	17	7099811	A	G	0.00538638
rs172043	19	18351674	A	G	-0.0012113
rs17206784	19	49571113	C	T	0.00134394
rs17207495	19	57028079	T	G	0.0107346
rs17220306	12	13732691	T	G	-0.00110637
rs17227372	9	15189086	C	T	-0.00301531
rs1722784	1	150961869	G	A	0.00244074
rs17236700	15	34281733	T	C	0.00379847
rs17252539	14	52283555	C	T	0.00670465
rs17252553	14	52286274	C	T	0.0111396
rs17270169	19	42673597	T	C	-0.00212084
rs17270470	2	175722369	C	A	-0.00797449
rs17286731	5	140083744	A	G	0.000787296
rs17288442	3	6866379	T	G	0.00274537
rs1729229	2	233369785	A	G	-0.00428524
rs17295412	19	48841185	A	G	-0.00117177
rs17299478	16	69775500	T	C	-0.00826439
rs1731240	2	26837395	A	G	0.0054711
rs1731253	2	26876429	G	A	-0.000736452
rs17324515	2	133396179	T	C	0.00412037
rs17325076	2	133474412	C	A	-0.00669563
rs17347521	19	3160385	G	A	0.0183686
rs17357201	1	34045176	A	G	0.00487912
rs17360668	9	35234595	A	G	0.00194491
rs17361438	19	48848702	T	C	0.00554724
rs17366643	2	11344504	T	C	-0.00324353
rs1739583	20	60792029	A	G	0.00465212
rs1739591	20	60775496	C	T	0.00719763
rs1739592	20	60806580	A	G	-0.00220981
rs17397163	2	133491553	G	A	0.00399161
rs17397177	2	133492688	T	C	0.00699346
rs17409769	7	136563395	T	C	-0.00304305
rs17411478	7	136600957	T	C	0.000271161
rs17412549	7	136612817	A	G	-0.00247128
rs17424286	10	90095915	T	G	0.00327914
rs17424682	10	90116356	G	A	0.00711554
rs17427086	20	8031301	A	G	0.00342588
rs17434640	12	121578450	A	G	-0.00386474
rs17439140	2	50195048	T	C	-0.00152483
rs17439468	2	50202021	T	C	0.00530099
rs17447722	1	202952651	A	G	-0.0161992
rs17452574	7	19782133	G	T	-0.0181207
rs17452630	7	19786340	C	T	-0.00944848
rs1746331	9	15170552	C	T	-0.00136052
rs17463896	2	11353927	G	A	0.00511484
rs17476969	1	34005630	T	C	0.00964577
rs17487514	15	78953785	T	C	-0.000420822
rs17487790	7	136557856	T	G	-0.00205352
rs17489287	2	98393231	T	C	0.00917346
rs17489454	2	98407350	T	C	0.00283268
rs17490500	10	71206830	C	A	0.0010699
rs17491881	2	50188135	C	T	-0.00305307
rs17492567	2	50212116	C	T	-0.00793177
rs17495182	7	136579756	C	T	0.00053636
rs17497261	7	136612588	T	C	-0.00339134
rs17501521	11	67224988	T	C	0.000990832
rs17512296	4	40256245	T	C	-0.0092598
rs17512393	4	40286639	A	C	-0.00941571
rs17512637	4	40420804	T	C	0.00543828
rs17515380	5	152873649	G	A	0.000528409
rs17517821	20	10133139	C	T	-0.00124845
rs17518345	20	10164632	A	G	-0.00932856
rs17525809	12	121592689	C	T	-0.00499421
rs17529477	11	113317067	A	G	0.011295
rs17545756	7	150732812	T	C	0.00119366
rs17573746	11	57058050	A	G	-0.00253244
rs17583163	17	73958001	C	T	-0.00501946
rs17583977	1	239474391	A	G	0.0137348
rs17585983	5	152815591	T	C	-0.0010823
rs17586726	5	152842027	A	G	-0.00291673
rs17587074	4	40493947	T	C	-0.00840155
rs17587165	4	40505221	C	T	-0.0162909
rs1758779	1	182616136	T	G	-8.28493e-05
rs1758780	1	182616825	G	A	-0.000261106
rs17588123	5	152901395	C	T	-5.3305e-05
rs17604008	4	113177604	A	G	-0.000518846
rs17604169	4	113195610	A	G	0.00263817
rs17604670	4	113207277	T	C	0.00266251
rs17606056	22	25533796	A	G	-0.00449203
rs17633650	17	4876446	T	C	-0.00547063
rs17634958	7	50549880	A	G	0.00422949
rs17639398	17	76029269	G	A	0.00243609
rs17644359	1	239466136	T	C	0.0191767
rs1765028	6	147539165	G	A	0.00299703
rs17662327	9	4967587	C	T	0.0083796
rs17674732	4	148311822	A	G	0.00553135
rs17677552	13	101735211	A	G	0.00140613
rs17679839	7	126090571	G	A	-0.000427091
rs17680718	7	126130872	C	T	0.0036091
rs17683539	19	18312588	C	T	-0.0018167
rs17707070	17	4884332	A	G	-0.00457531
rs17707087	17	4885757	A	C	-0.00412149
rs17711796	2	24123539	T	C	0.00228799
rs17711825	2	24124578	C	T	0.00225589
rs17723133	15	40365418	A	G	0.00766469
rs17726706	11	47476377	C	A	-0.000623594
rs17726787	11	47529037	A	G	-0.000317613
rs17732541	17	7203350	C	T	0.00249424
rs17732672	17	7257455	T	G	0.00650666
rs17732878	17	7362359	C	T	0.00240309
rs17737550	10	127532514	C	T	0.0297418
rs1774836	1	202975105	C	T	0.00514928
rs1774847	1	202994268	C	T	-0.00315674
rs17749793	16	9833193	G	T	-0.00159903
rs17759720	7	92154714	C	T	0.0019
rs17760432	7	92205151	C	T	-0.0046396
rs17761971	2	24056668	A	C	0.0116274
rs17762102	2	24085606	G	A	-0.00021927
rs17763685	8	24856504	T	C	0.00642711
rs17766836	7	92258961	T	C	0.00541312
rs17774987	9	104341796	C	T	0.00119277
rs17784218	10	50765354	G	A	0.00355871
rs17784350	10	50842264	G	A	0.00692556
rs17787804	11	46506885	T	C	-0.00429821
rs17793917	16	9908509	C	T	0.00543814
rs17797780	19	18369644	A	G	0.00125557
rs17797879	18	21973870	C	T	0.00258629
rs17797945	18	22046656	T	C	-0.00308964
rs1780159	9	15157977	C	T	0.0562235
rs17803986	9	4905038	A	G	0.00303032
rs178058	22	21193604	C	T	0.000699047
rs178059	22	21197679	A	G	0.00237199
rs178064	22	21208236	G	T	-0.0025086
rs17806566	17	7352163	C	T	-0.0100967
rs178066	22	21211107	G	A	0.00149285
rs178068	22	21212208	G	A	-0.00546534
rs178069	22	21217575	G	A	-0.00350302
rs178070	22	21218339	G	A	0.00132041
rs178074	22	21233270	T	C	-0.0043961
rs17807642	16	23725721	G	A	-0.000184686
rs178077	22	21242544	G	A	0.00238765
rs178083	22	21247048	C	T	-0.00253554
rs178084	22	21253581	T	C	-0.000260613
rs178092	22	21258292	C	A	-0.00121132
rs17812498	6	101820085	G	A	0.00644816
rs178244	11	88269045	A	G	0.00428553
rs17830286	8	24817145	T	C	0.00285817
rs17836098	6	147491775	A	G	-0.00417715
rs17842508	5	7299845	T	C	-0.000288235
rs1785940	11	62665156	T	G	-0.00463612
rs17882626	17	7306727	G	A	-0.00543131
rs17884589	7	100493711	A	G	-0.00463237
rs1790733	11	67186000	G	A	0.00694598
rs1790747	11	67191449	C	T	0.0135919
rs1790752	11	67202044	A	G	0.00269974
rs1799978	11	113346351	C	T	-0.0196247
rs1800497	11	113270828	A	G	0.00296682
rs1800566	16	69745145	A	G	0.00135428
rs1800656	7	126077705	A	G	-0.000599472
rs1801154	4	158073913	C	T	0.00967577
rs1801376	15	40477831	G	A	-0.00101482
rs1802608	11	71850722	T	C	0.0113839
rs1805247	12	13715975	G	A	0.00041022
rs1805471	12	13736797	A	G	-0.003246
rs1805474	12	13742150	T	G	0.00934294
rs1805476	12	13714363	T	G	-0.00103916
rs1805482	12	13764774	A	G	-0.000269615
rs1805494	12	13709497	T	C	0.00584887
rs1805502	12	13714181	G	A	0.000346031
rs1805510	12	13751252	T	G	0.00376482
rs1805522	12	13761741	A	G	0.00159853
rs1805525	12	13764105	C	T	-0.0113767
rs1805543	12	13784313	G	A	-0.00392379
rs1805545	12	13788498	C	T	0.00222023
rs1805546	12	13791508	G	A	0.00451967
rs1806191	12	13716638	G	A	0.00157957
rs1806192	12	13719572	T	G	-0.000642461
rs1806194	12	13723127	C	T	0.00228473
rs1806201	12	13717508	A	G	-0.00811906
rs1806202	12	13718561	A	C	-0.0106809
rs1806213	12	13723977	G	T	0.00180971
rs1806216	12	13734280	G	A	-0.0113955
rs1806713	19	49600592	A	G	-0.00237223
rs1808788	9	80360302	G	A	0.00789271
rs1809412	15	79021908	C	T	0.00385461
rs1809822	1	2231595	C	A	-0.00165708
rs1824041	2	175717783	T	C	-0.00924167
rs1827603	11	88275316	G	A	5.26342e-05
rs1830249	7	86252828	C	T	0.0102266
rs1833161	16	9885027	C	T	0.0034267
rs1835429	2	133499837	C	T	0.00322295
rs1836546	2	50126480	G	T	0.00176442
rs1839911	2	175661875	C	T	0.00386068
rs1847118	4	40491003	C	T	0.00243972
rs1857623	1	225064605	G	A	0.000300471
rs1858828	3	50242387	T	G	0.000264626
rs1859434	17	4882952	G	A	-0.00883888
rs1860404	10	119019177	T	C	-0.0191006
rs1861192	16	9908091	A	G	0.00305276
rs1861457	2	75323267	T	C	0.00146112
rs1864071	5	7436912	T	C	-0.00746399
rs1864205	5	152884830	C	T	-0.00355365
rs1865965	16	69734503	A	C	0.00102629
rs1867969	10	71208084	A	G	-0.000434733
rs1867971	10	71145486	G	A	0.00397744
rs1868585	2	11382829	T	C	0.00292961
rs1869086	2	175715777	G	A	-0.00368788
rs1869648	3	171426761	T	G	-0.000832297
rs1870727	11	539744	G	A	-0.000155803
rs1871045	19	45326768	T	C	0.00571313
rs1871047	19	45351746	G	A	0.00382149
rs1871164	5	152791465	A	G	-0.00194641
rs187229	3	171307857	T	C	0.000917037
rs1872512	6	101832200	C	A	0.00347898
rs1873250	6	34022740	G	T	-0.0113738
rs1873254	6	34026489	A	G	-0.00566798
rs187406	16	23737679	A	G	-0.0142187
rs1874228	17	37775274	A	G	-0.0056609
rs1875	11	3714489	T	C	-0.00096097
rs187749	16	23776097	T	C	0.0249114
rs1878406	4	148393664	T	C	-0.00902187
rs1879181	8	27315900	A	G	0.005903
rs1879182	8	27315876	A	G	-0.00119483
rs1879184	8	27311703	T	C	-0.00180465
rs187993	7	86263680	G	T	0.00609751
rs1880674	10	50804578	G	A	0.005805
rs1880676	10	50824117	A	G	-0.0436779
rs1880679	10	50767904	A	G	0.000863224
rs1880898	20	45204266	G	A	-0.000469026
rs1880983	12	131425539	A	G	0.0174793
rs1881230	11	8113974	G	A	0.00150933
rs1882186	12	81692273	G	A	-0.0020088
rs1885628	6	154262938	A	G	-0.00442716
rs1885629	6	154262894	C	T	0.00216091
rs1885979	9	104371037	T	C	-0.0023356
rs1886639	1	173504068	T	C	-0.0152802
rs1887276	12	100797485	A	G	0.00738468
rs1887426	9	4970844	C	A	-0.00051386
rs1887773	9	80428935	A	G	-0.0122482
rs1889188	20	10179531	A	G	0.00760185
rs1889189	20	10197086	T	C	0.00334791
rs1889741	1	150869045	C	T	-0.00142988
rs1891730	9	130309028	C	T	0.000170769
rs1892121	1	225018101	A	G	0.00453828
rs1892122	1	225066930	C	T	-0.00795782
rs1892123	1	225044284	G	A	-0.00676637
rs1892964	11	57040720	A	C	-0.00140394
rs1895127	2	50205780	A	G	-0.00247263
rs1895613	15	34203905	C	T	-0.00113773
rs1896034	12	55976235	C	T	0.00160614
rs1896037	12	55969963	G	A	0.00910539
rs1896045	12	55953568	G	A	0.00395575
rs1896048	12	55943026	T	C	0.00258914
rs1896818	4	148344713	G	T	-0.00223197
rs1896819	4	148344745	C	A	-0.00349568
rs1897166	2	133439518	G	A	-0.00208079
rs1901010	2	11472103	C	T	0.00597013
rs190672	19	48873057	T	C	-0.0016977
rs1908099	5	152922459	A	G	-0.00516525
rs1912274	10	87341247	T	C	-0.00326064
rs1912322	10	87351149	T	C	-0.0105608
rs1912329	10	87358975	C	T	-0.00555916
rs1917799	10	50750975	C	A	0.00156059
rs1917803	10	50797262	A	G	0.00213074
rs1917804	10	50801342	C	T	-0.00233205
rs1917805	10	50805983	A	G	0.00339444
rs1917806	10	50806587	A	G	-0.00280203
rs1917817	10	50789851	C	T	-0.00504162
rs1917820	10	50772362	C	T	-0.00166208
rs1917821	10	50768203	A	G	-0.00322623
rs1917822	10	50762747	G	A	-0.00210434
rs1918409	12	131423351	T	C	0.00322356
rs1921032	12	81668905	C	A	-0.00213618
rs1921037	12	81724457	T	C	-0.00222202
rs1921044	12	81716226	G	T	-0.000567631
rs1921045	12	81714932	G	A	-0.00264883
rs1921046	12	81714821	C	T	-0.00267352
rs1921051	12	81700111	G	A	0.00243573
rs1921052	12	81696487	A	G	0.00105551
rs1921053	12	81696399	G	A	-0.00130416
rs192188	16	23739988	A	G	0.00547113
rs1925340	1	173509365	A	G	-0.00472215
rs1930358	9	35312364	A	G	0.000699279
rs1933356	6	101837672	T	C	0.000977966
rs1933539	1	203729422	G	A	-0.0165171
rs1936635	1	225090870	C	A	0.00487624
rs1938233	1	239535411	G	A	-3.21564e-05
rs1938677	11	62696951	A	G	0.00756043
rs1939489	11	57065496	T	G	-0.00351561
rs1941814	18	22017752	C	A	0.000970443
rs1942971	11	105428486	T	C	0.00288381
rs1942977	11	105414478	C	T	-0.00241579
rs1946213	8	140726933	C	T	-0.00203124
rs1948	15	78917399	A	G	0.000514811
rs194802	16	23774064	G	A	0.026799
rs194821	16	23768727	T	C	-0.00252103
rs1949883	10	50771462	G	A	0.00308474
rs1949884	10	50771419	G	A	-0.00161476
rs1950101	12	81697230	G	T	-0.00409082
rs1955185	8	42549647	C	T	-0.000414805
rs1960346	8	42643045	T	C	-0.00195004
rs1964145	10	50741251	C	A	0.000795457
rs1966602	7	150829458	A	G	0.00515954
rs196826	8	24794276	G	T	0.00191712
rs196839	8	24791552	A	C	-0.0016478
rs1969025	5	178425192	G	A	0.0152832
rs1978320	16	46888411	G	A	0.0261164
rs1978498	15	34203668	T	C	-0.00241513
rs1978662	8	125619991	A	G	-0.000611927
rs1979469	4	111060898	G	A	0.0168003
rs1979906	15	78842289	C	T	0.00523772
rs1982336	2	98384636	C	T	-0.000689373
rs1983079	3	113961934	A	G	0.112142
rs1983085	3	15529543	C	T	0.00057421
rs1983478	12	131439444	C	T	0.000575893
rs1983479	12	131440191	T	C	0.00215643
rs1983812	9	104333043	C	T	-0.00378624
rs1988734	8	125578993	T	C	-0.00335757
rs199212	8	140712201	C	A	0.0501671
rs199214	8	140734056	C	T	-0.00568546
rs199215	8	140731256	A	G	-0.000957283
rs199218	8	140727013	C	T	0.000666397
rs1993758	6	154241279	A	G	-0.00480198
rs1994718	17	72945845	C	T	0.00563315
rs1996371	15	78956806	C	T	0.0031665
rs1996710	17	72861145	G	A	0.00662182
rs1997441	12	81695322	T	G	0.000365137
rs1999552	20	10161225	T	C	0.0131637
rs2000272	9	130310535	C	T	-0.000282839
rs2001202	2	133404223	A	C	-0.00574529
rs2002453	11	113289298	T	C	0.0157344
rs2003780	2	233323177	T	C	-0.00245305
rs2005701	4	110997775	C	T	0.00980413
rs2007787	19	14276711	C	T	0.00364088
rs2008438	4	40424602	G	T	-0.00230816
rs2010511	2	133494689	A	G	-7.70519e-05
rs2011102	22	25571301	C	T	0.00115168
rs2011812	2	11340198	C	T	-0.00400224
rs2013314	11	57128317	C	T	0.00425972
rs2013845	8	125619203	C	T	-0.0196572
rs2014005	8	140655870	A	G	0.00294215
rs2014712	8	140640634	T	C	0.00253673
rs2014830	3	50172397	T	C	0.00275391
rs2016502	1	203698379	G	A	-0.00212092
rs2017365	17	7122624	G	A	-0.00152088
rs202377	20	45181441	A	G	0.00763652
rs202378	20	45181468	T	C	0.0113756
rs202380	20	45165858	T	C	0.00136159
rs2025005	1	35317472	T	C	0.00930305
rs2025722	9	35300805	A	G	-0.00150391
rs2025800	12	100781029	T	G	0.00868341
rs2025999	9	80335288	C	T	0.00273265
rs2026000	9	80334981	A	G	0.00590749
rs2027515	10	127495832	T	C	0.00159388
rs2027886	22	25553479	C	A	-0.000411012
rs2027887	22	25553537	C	A	8.47376e-05
rs2028057	7	126058773	T	C	0.00277755
rs2028058	7	126059071	A	G	0.00232862
rs2030922	7	73141464	C	T	0.00037382
rs2031202	9	104392374	C	T	-0.00324971
rs2032018	1	203679934	G	A	-0.00809525
rs203273	4	40418670	C	T	-0.00328565
rs2033212	5	151264488	C	A	0.000627203
rs2033371	10	71212310	A	G	0.00377202
rs2035834	17	72929391	G	A	0.00208722
rs2036527	15	78851615	A	G	-0.00345403
rs2036534	15	78826948	C	T	0.00339027
rs2038441	20	62028063	A	C	0.00386456
rs2038442	20	62028210	G	A	0.00882106
rs2039488	10	121244739	C	T	0.00241887
rs2040710	4	110994792	T	C	0.00568353
rs2041167	7	126162672	C	T	0.000121871
rs2042998	4	148321225	C	T	-0.00163568
rs2043031	17	27085564	G	A	-0.00122119
rs2044118	13	101732563	A	C	0.0018038
rs204426	6	154263985	T	C	-0.00450753
rs2046428	3	6848338	A	G	0.00395874
rs2046510	2	108629260	A	C	-0.00453543
rs2046768	11	46396479	C	T	-2.80059e-05
rs2047934	5	7357221	A	G	0.00395758
rs2049050	19	18315629	T	C	-0.00121433
rs2049051	19	18315831	G	A	0.00299482
rs2049684	11	8171119	T	C	-0.00580178
rs2051158	1	225067331	T	C	-0.000187675
rs2051776	4	113248536	C	T	0.000733601
rs20542	11	46403649	A	G	-0.00381993
rs2055204	1	2280661	G	A	-0.00190859
rs2056933	20	8075613	A	C	-0.00120811
rs2058015	7	92169872	T	C	-0.00308789
rs2058131	19	57041758	G	A	0.00914745
rs2059121	5	151310198	A	G	0.000635377
rs2059843	5	7443910	A	C	-0.00628615
rs2060762	7	50529384	A	G	-0.00905388
rs2061764	5	152810790	A	C	-0.000996075
rs2062834	3	113950127	A	G	0.00573563
rs2063722	15	32296373	C	A	-0.00103114
rs2063936	4	148370419	T	C	-0.0040125
rs2066490	11	67160933	A	G	-0.00136612
rs2066496	11	67160961	G	A	-0.00105532
rs2066910	22	43529517	C	T	-0.00269664
rs2067011	5	178415937	A	G	0.00198165
rs2067477	11	62678306	T	G	0.00493315
rs2068433	6	147491324	G	A	-0.00385217
rs2069258	1	152045626	T	C	-0.00512489
rs2069456	7	150752608	G	T	0.00108096
rs2069459	7	150751590	A	C	-0.0062543
rs2069528	17	73997474	G	A	-0.00778373
rs2069538	17	74001190	A	G	0.0344903
rs2070265	17	27075423	T	C	-0.00636312
rs2070762	11	2186335	A	G	-0.000500727
rs2070918	17	72862705	G	A	-0.00728171
rs2071220	5	151304760	T	C	0.000254314
rs2071221	5	151304306	G	A	-0.000105725
rs2071246	5	178416288	G	A	-0.0445515
rs2071247	5	178410151	T	C	-0.00401082
rs2071575	8	27398432	C	T	0.0021079
rs2071724	22	43577048	A	C	0.0156001
rs2072184	7	19748883	G	A	0.00683439
rs2072633	6	31919578	A	G	-0.00198967
rs2072660	1	154548721	T	C	0.000853156
rs2072852	22	43533360	T	G	-0.000916509
rs2072855	22	43533515	A	C	-0.00394189
rs2073287	6	146350264	C	T	0.000135753
rs2073512	5	140058893	T	C	0.00299646
rs2074216	17	7133609	A	G	-0.00465186
rs2074217	17	7150552	A	G	-0.00105694
rs2074218	17	7156186	A	G	0.00165017
rs2074219	17	7156447	A	G	-0.00038819
rs2074222	17	7129974	A	G	0.00361973
rs2074573	19	985815	T	G	-0.00828203
rs2074864	19	3155736	C	T	0.00768644
rs2075642	19	45377467	A	G	0.00176043
rs2075649	19	45395330	G	A	-0.00011483
rs2075650	19	45395619	G	A	0.00356203
rs2075748	11	62688269	T	C	-0.00428569
rs2075760	17	7292726	T	C	-0.0109571
rs2075798	6	31846741	A	C	0.00399316
rs2076155	22	43465814	G	A	-0.0226379
rs2076904	9	130310173	G	A	0.00226569
rs2077102	6	31611840	A	C	0.00357808
rs2077422	15	34191286	T	C	-0.00459928
rs2077491	6	31606376	C	T	-0.00362116
rs2077923	16	9880781	G	A	0.000858169
rs2078183	5	178424544	C	T	0.00382999
rs2082733	22	24745498	A	C	0.00673967
rs208277	12	121560581	C	T	-0.00427753
rs208280	12	121561052	C	T	-0.00513876
rs208290	12	121594056	A	G	-0.0112818
rs208293	12	121600180	T	C	-0.00271669
rs208294	12	121600253	T	C	0.0015834
rs208296	12	121600953	A	G	0.000268538
rs208298	12	121602238	A	G	0.00235535
rs208305	12	121603469	C	A	0.00221078
rs2084274	10	71145894	A	G	-0.00177066
rs2087017	3	113842013	G	A	0.00285932
rs2089885	3	165509241	G	A	-0.0118957
rs2093107	20	61993942	A	G	-0.00517733
rs2093506	6	154232015	C	T	-0.00263086
rs2098773	15	34214217	C	T	-0.00284329
rs2099166	8	27325191	T	G	-0.000943796
rs2102993	4	113133627	C	T	0.00443373
rs2106193	7	126085909	C	T	0.00324233
rs2106200	7	126157356	A	C	0.000773634
rs2106842	17	7162451	G	A	0.000480274
rs2111200	7	92140397	T	C	-0.0120039
rs2111378	2	75354604	T	C	0.00246167
rs2111573	8	140599226	T	C	0.00103798
rs2112073	2	50209558	C	T	-0.00300984
rs2113550	7	136566533	G	A	0.00372736
rs2114406	10	90033593	G	A	-0.00281766
rs2118021	9	80414763	G	A	0.00540213
rs2118657	3	165582511	T	C	-0.00293735
rs2119490	6	147566285	T	C	0.000864816
rs2123117	2	175602014	C	T	-0.00941399
rs2124147	3	171395468	G	A	-0.000335692
rs2124491	3	15529405	A	C	0.00551011
rs2124493	3	15555270	A	G	0.00139378
rs2126624	12	79299323	T	C	0.0137554
rs2131048	17	72934543	A	G	-0.00204039
rs2131049	17	72934425	A	G	0.00429974
rs2131776	1	33984970	T	G	0.00144531
rs2131902	1	154559598	C	T	-0.00055048
rs2132303	1	2223258	T	C	-0.00526714
rs2132673	5	178404927	A	G	-0.00439259
rs2133395	11	88321407	A	G	-0.000330554
rs2134655	3	113858201	T	C	-0.00344951
rs2137856	15	32229354	A	G	-0.00400487
rs2137857	15	32229452	T	G	-0.00559179
rs2141102	8	24895082	T	C	0.00443963
rs2141182	12	131401591	G	A	-0.00279773
rs2141321	11	8130176	C	T	0.000854289
rs2142668	20	8028698	T	C	-0.0015749
rs2142842	22	25530059	G	A	0.00263929
rs2143500	20	45253237	A	G	-0.00234293
rs2144279	20	60777070	A	G	0.00455832
rs2144567	20	10122212	A	C	0.00435202
rs2144568	20	10122275	G	A	0.0033289
rs2149441	6	72570037	C	T	0.00324189
rs2151511	20	60776444	G	A	-0.00514713
rs2154490	21	30915962	A	G	-0.000937453
rs2155232	11	57041378	G	A	-0.000924079
rs2155456	11	70077881	T	C	0.00332432
rs2155458	11	70029621	A	G	-0.006695
rs2158184	4	113261668	C	A	0.00213826
rs2160517	12	13705892	T	C	0.00249341
rs2162361	10	90047709	T	C	-0.0072832
rs216271	19	3013616	A	G	0.00152881
rs216283	19	3007698	A	C	0.00349111
rs216284	19	3009788	T	C	-0.00240619
rs2162979	5	152854349	C	T	0.0101464
rs2163177	8	27323860	T	C	-0.00182982
rs2165423	6	147474140	T	G	0.00614869
rs2166318	11	105483661	G	A	0.00525599
rs2167338	8	42455079	A	G	0.000527832
rs2167364	7	50565827	C	T	-0.00302347
rs2167568	2	175597187	G	T	0.00250149
rs2167570	2	175599267	A	C	0.00508629
rs2168205	3	171419179	T	C	-0.000641352
rs2170553	4	111043210	C	A	-0.00565078
rs2171139	4	175624314	C	T	0.0065872
rs2171668	11	46466828	C	A	-0.00060024
rs2172742	15	40491952	A	G	0.00573072
rs2173049	1	2240006	T	C	-0.0102248
rs2173096	5	178430375	C	T	0.000861907
rs2175200	10	87368788	C	T	0.000731546
rs2175201	10	87369123	T	C	-0.0062465
rs2176101	10	127630671	C	A	-0.00331074
rs2177370	10	50838874	G	A	0.0126677
rs2178077	12	131380473	A	G	-0.0127303
rs2179984	20	8101337	A	G	0.00879057
rs2184019	9	35279835	A	C	0.00353805
rs2184161	20	60776275	G	A	-0.00618524
rs2184187	1	35363422	G	A	-0.0059216
rs2184334	10	71971554	G	A	-0.00490516
rs2185781	1	202906506	T	C	0.00293314
rs2186305	21	30916274	C	T	-0.00152367
rs2187383	11	62775898	A	C	0.00857891
rs2187384	11	62761161	T	C	-0.000381951
rs2188947	17	31272456	G	T	0.000365183
rs2189698	19	57014071	G	T	0.0043517
rs2193147	12	13732821	A	G	-0.000472216
rs2193149	12	13706502	A	G	0.00249782
rs2193870	2	50179975	T	C	0.0129461
rs2196128	8	42618286	C	T	0.00148949
rs220076	20	35172557	C	A	-0.000296149
rs220079	20	35156142	G	A	0.000521838
rs2207317	20	8084526	A	G	0.00895334
rs2209911	9	80487849	A	G	-0.00217152
rs2210578	20	10136402	T	C	-0.0238201
rs2210585	20	10129600	A	G	2.32523e-05
rs2215718	16	9938796	T	C	0.00160587
rs2218221	6	147640599	T	G	0.0036492
rs2222842	12	81737867	T	G	-0.00396516
rs2223252	20	8075223	G	A	-0.0019708
rs2224120	6	146343280	C	A	0.00069736
rs2225634	20	10178022	T	G	0.00684398
rs2225635	20	10206117	G	A	-0.0119038
rs222835	17	7134129	A	G	0.00506549
rs222836	17	7133162	G	A	0.00339188
rs222837	17	7132556	C	T	0.00306951
rs222838	17	7193448	A	G	0.00653575
rs222842	17	7192091	C	T	0.00415814
rs222843	17	7145981	C	T	0.000445355
rs222851	17	7139238	A	G	0.00148034
rs222852	17	7140606	G	A	-0.00187284
rs2228528	10	50732280	T	C	-0.00149409
rs222857	17	7164563	C	T	0.000161436
rs2230649	11	57102096	G	A	0.00120123
rs2231529	11	3693253	A	G	0.00761627
rs2231532	11	3693120	T	C	0.00273503
rs2232003	19	49621964	T	C	-0.00402089
rs2232852	1	202931998	A	C	-0.000440507
rs2232853	1	202931958	A	G	-0.00620704
rs2233656	17	4849384	T	C	0.00424243
rs2236522	20	60890808	T	C	-0.000130967
rs2236526	20	60848348	T	C	-0.00384765
rs2236624	22	24836024	T	C	0.0143382
rs2236939	3	50243510	T	G	0.00465977
rs2236940	3	50244080	A	G	-0.00112603
rs2236941	3	50247824	T	C	-0.000282466
rs2237573	7	92313733	G	A	-0.0352791
rs2237730	7	126099580	T	C	-0.00113689
rs2237731	7	126103240	A	G	-0.00266326
rs2237734	7	126153376	C	A	-0.00191175
rs2238573	19	945013	A	G	0.00221921
rs2238574	19	945089	A	C	-0.00222095
rs2238625	19	3104652	C	T	-0.00306553
rs2238628	19	3152982	A	G	-0.000192483
rs2239681	11	2167981	A	G	-0.00490874
rs2239703	8	143867425	C	A	-0.00308927
rs2240116	9	35094373	A	G	0.0045266
rs2240147	19	989730	A	C	-0.0101759
rs2240152	19	992903	C	T	-0.0115846
rs2240154	19	1003172	T	C	0.0376729
rs2240158	19	1005230	T	C	0.00177496
rs2240164	19	1014712	A	G	0.0013179
rs2241226	2	75349178	A	G	-0.000739291
rs2241233	17	7318396	C	T	-0.00837017
rs2241270	9	132514889	T	C	-0.00152935
rs2241661	8	27300621	A	C	0.00040526
rs2241750	2	50163153	G	A	-0.000303663
rs2241752	2	50162758	A	G	-0.00180927
rs2241755	2	233348647	A	G	-0.00209506
rs2242081	11	47500267	C	T	-0.000804824
rs2242222	19	14268799	A	G	-0.00322063
rs2242237	4	779394	G	A	0.00184882
rs2242463	19	48806977	A	G	0.0026729
rs2242501	11	8118103	A	G	-0.00851885
rs2242502	11	8118116	A	G	-0.00670147
rs2242503	11	8118472	T	C	0.00191061
rs2242504	11	8122943	T	C	0.0036985
rs2242592	11	113279430	G	A	0.0024961
rs2242653	6	31675765	A	G	0.0034907
rs2242656	6	31614102	C	T	0.000771865
rs2242657	6	31602489	C	T	0.00205225
rs2242659	6	31601513	G	A	0.000120994
rs2242660	6	31597753	A	G	-0.00257709
rs2242664	6	31839331	C	T	0.00351295
rs2242665	6	31839309	C	T	0.00557236
rs2243086	17	4834209	T	G	-0.0027482
rs2243093	17	4835895	C	T	-0.0027933
rs2243100	17	4839033	T	C	-0.00337036
rs2243102	17	4839149	C	T	-0.00647365
rs2243107	17	4840377	A	G	0.00351848
rs2243665	6	146208120	G	T	0.000625756
rs2243873	6	31863433	C	A	-0.00382943
rs2243955	9	130303640	A	G	0.0013701
rs2244102	1	225063423	T	C	-0.00257005
rs2244113	1	225062793	A	G	-0.00129396
rs2244340	2	175641575	T	C	0.00140982
rs2244888	2	133418351	T	C	-0.000313111
rs2244916	10	71969133	C	T	-0.0107244
rs2245643	5	140029780	A	G	0.00357241
rs2245805	11	113290699	T	G	0.00922875
rs2245946	22	43528240	G	A	-0.00191663
rs2247168	11	120379057	C	T	0.0029712
rs2247666	6	146220409	A	C	0.0004564
rs2248540	11	120426966	C	T	-0.00399191
rs2248989	21	30943987	A	G	-0.00188659
rs2249140	21	31017340	T	C	-0.000490694
rs2249386	6	146186611	A	G	-0.00306408
rs2249710	9	130325264	T	C	-0.00556667
rs2249851	9	130324154	G	A	0.00845605
rs2249861	9	130323809	G	T	0.0099334
rs2250387	6	146205233	T	C	0.00154285
rs2251388	21	30988236	G	A	-0.0045319
rs2251430	8	27308849	A	G	1.12689e-05
rs2252222	11	120400419	G	A	0.0145051
rs2252385	11	120417190	C	T	-0.00896197
rs2252634	11	120415823	T	C	-0.0152911
rs2252730	9	130323485	T	G	-0.00040779
rs2252950	1	225021860	A	G	0.00471676
rs2253112	9	130320119	C	T	0.0025033
rs2253307	6	146196181	G	T	-0.00181139
rs2253355	9	130318118	A	G	0.00182588
rs2253438	21	30957383	C	T	-0.019682
rs2253443	21	30957507	A	C	0.00581014
rs2254158	1	225071943	G	A	0.00615109
rs2254288	6	146204470	A	G	-0.000332675
rs2254406	1	225070168	C	T	0.00255427
rs2254622	9	130282839	T	G	-0.00750341
rs2254806	11	120387199	G	A	0.00305792
rs2255132	9	130278539	G	A	-0.00271945
rs2255741	6	31605167	A	G	0.00988675
rs2255897	3	15520677	T	G	0.0027087
rs2256966	5	178413816	T	C	0.00855433
rs2256998	6	146207657	C	A	0.000871695
rs2257055	9	130311404	A	C	-0.000508708
rs2257198	11	120402020	A	G	0.0118345
rs2259571	6	31583827	G	T	-0.00211488
rs2260000	6	31593476	G	A	-0.00327868
rs226082	3	113881013	C	T	-0.00570168
rs2261033	6	31603591	G	A	-0.00588818
rs2261824	8	140607542	G	A	0.00277278
rs2265477	6	146212338	C	T	0.00989648
rs2265917	6	146212285	G	A	-0.000821714
rs2265919	6	146221753	G	A	-1.14302e-05
rs2266101	11	120414838	T	C	-0.0105734
rs2266510	12	32468676	G	A	0.00360675
rs2267076	22	24830595	T	C	0.00591693
rs2267770	16	9865959	T	C	-0.0125783
rs2267779	16	9871468	A	G	-0.00425388
rs2267780	16	9871496	G	A	-0.00249038
rs2267786	16	9873264	A	G	-0.00109708
rs2267787	16	9883537	T	C	0.00112822
rs2268097	12	13752832	G	A	0.00379916
rs2268203	21	30966208	T	C	0.00652772
rs2269475	6	31583931	T	C	0.00346527
rs2269672	22	25597331	T	C	-0.00433493
rs2269762	17	7285831	T	C	0.00092654
rs2270359	12	13722313	A	C	-0.00580973
rs2270683	19	47151378	A	G	0.0107387
rs2270787	12	32486025	C	T	-0.00126757
rs2270981	17	7216540	A	G	-0.0604758
rs2271076	1	150916657	T	C	0.000342292
rs2271583	11	3685655	A	G	-0.00398802
rs2271622	2	11300732	T	C	0.00906943
rs2271690	10	71921591	A	G	-0.0115864
rs2271691	10	71913822	C	T	0.127344
rs2271881	19	18305824	T	C	-0.00667621
rs2271883	19	18314917	G	T	0.00154539
rs2271920	8	27316117	A	G	-0.00534718
rs2272214	1	150931462	A	G	0.000228104
rs2272593	6	31601344	T	C	0.0112127
rs2272870	22	43459864	A	G	-0.00337181
rs2274085	13	101712426	T	G	0.00428181
rs2274507	9	132596031	C	T	-0.00117896
rs2274508	9	132596071	T	C	0.00314355
rs2274937	20	60858917	A	G	-0.00175652
rs2275735	1	202915555	T	C	0.0069329
rs2275737	1	202920300	A	C	0.0070825
rs2276035	11	120346360	A	G	0.00517796
rs2276038	11	57137424	T	C	-0.00192311
rs2276039	11	57137371	A	G	0.000760258
rs2276040	11	57137296	G	A	0.00424645
rs2276042	11	57117385	T	C	0.00494824
rs2277266	10	121296366	A	C	0.0102554
rs2277922	19	18376522	G	T	0.00109206
rs2278637	17	8062102	G	T	-0.00445923
rs2278700	2	98427382	C	T	0.0044666
rs2278745	10	71152091	T	C	0.00468715
rs2278746	10	71167235	A	C	-0.0018362
rs2278961	3	15492807	A	G	0.00243179
rs2279465	11	46399538	C	T	-0.00404892
rs2279702	1	2234632	A	G	-0.00863875
rs2279827	3	113952103	A	G	2.2153e-06
rs2279828	3	113952161	G	A	0.0175071
rs2280011	10	87365097	G	A	0.0165887
rs2280134	11	3681519	T	C	0.000450123
rs2280201	10	71880190	C	T	0.00456868
rs2280375	8	27317337	A	G	0.00314917
rs2280499	4	113152490	A	G	-0.0020829
rs2280774	6	31928691	A	G	-0.00216267
rs2280800	6	31646398	A	C	-0.0017317
rs2280801	6	31592064	T	C	0.00406671
rs2280880	8	143721929	A	C	-0.00367258
rs2282439	10	127529135	G	A	-0.00302562
rs2282477	11	62656504	C	T	-0.00164517
rs2282978	7	92264410	C	T	0.000762701
rs2282979	7	92264993	C	T	0.00428194
rs2282983	7	92279363	C	T	0.00408439
rs2283061	7	126101126	G	A	0.00123094
rs2283062	7	126101191	G	A	-0.00102239
rs2283064	7	126125053	C	T	-0.00294522
rs2283065	7	126154236	C	T	0.00153254
rs2283066	7	126172521	C	T	-0.000981499
rs2283138	10	119018679	G	A	-0.00344493
rs2284402	12	13775958	G	A	0.00257083
rs2284403	12	13804150	T	C	0.00437619
rs2285428	17	30820176	T	C	0.00191714
rs2285896	19	987533	T	C	-0.00285327
rs2285899	19	988175	T	C	-0.00800994
rs2285901	19	988261	C	T	-0.00706672
rs2285925	7	19760190	A	G	0.00975239
rs2286010	17	4889779	A	G	0.00622758
rs2286394	5	140048544	T	C	0.00239909
rs2286620	11	67166984	C	T	-0.00124526
rs2287116	9	130420813	T	G	0.013745
rs2287179	7	92080395	G	A	-0.0248441
rs2287367	9	132572793	C	A	0.00882483
rs2287656	19	18361068	T	C	-0.000406193
rs2287657	19	18361226	T	C	0.000572699
rs2288595	17	27052358	T	C	0.000578125
rs2288645	7	150747746	A	G	0.0118194
rs2288651	7	150825492	G	A	-0.00503438
rs2288652	7	150825315	A	G	-0.00414629
rs2288664	8	125580928	G	A	0.00617341
rs2289071	8	143851422	T	C	-0.00325804
rs2289121	9	80430802	C	A	0.00186985
rs2289590	17	8110764	C	A	-0.000736203
rs2290020	10	71174989	T	C	-0.00216538
rs2290251	17	74007846	G	A	-0.00948024
rs2290252	17	74007574	G	A	-0.00348564
rs2290479	3	171404123	G	A	0.0049903
rs2290480	3	171404478	A	C	0.0038571
rs2290535	3	15473515	A	G	-0.0065405
rs2290538	3	15520639	G	T	0.00551737
rs2291420	12	32487750	A	G	0.00689003
rs2291487	11	46456344	T	C	0.0022407
rs2291635	8	27401142	A	G	-0.000862054
rs2291691	1	203023122	C	A	0.00655842
rs2292064	17	7217463	T	C	0.00147535
rs2292067	17	7252148	T	G	0.00049741
rs2292068	17	7253659	T	C	0.0319421
rs2292112	19	48799716	A	G	-0.00217768
rs2292116	15	78789676	C	T	-0.00330326
rs2292117	15	78834689	A	G	0.00244847
rs2292166	1	150884776	A	G	0.00514842
rs2292974	8	27318391	T	C	-0.000614257
rs2292975	8	27318425	A	C	0.000303414
rs2293487	7	73108310	C	T	0.00066159
rs2293488	7	73108205	A	G	0.00174461
rs2293489	7	73107279	T	C	0.00318091
rs2293490	7	73107003	A	C	-0.00152823
rs2293579	11	47440758	A	G	-0.00313026
rs2293679	2	98413063	T	G	-0.00313296
rs2294371	22	25509030	A	G	-0.00637903
rs2295663	6	31669295	G	A	0.0107538
rs2295664	6	31633165	A	C	0.000777524
rs2295665	6	31632686	T	C	0.0031096
rs2296786	9	132615077	C	T	0.00557056
rs2296793	9	132585058	A	G	0.0117012
rs2296937	9	80506587	C	T	-0.00432485
rs2297588	20	60894470	T	C	-0.00513696
rs2297592	20	60861782	G	A	0.000323742
rs2297594	20	60847086	T	C	0.00248323
rs2298181	9	130289951	A	G	-0.00242278
rs2298378	22	24719605	C	T	0.00106087
rs2298380	22	24726718	T	G	-0.00843132
rs2298383	22	24825511	C	T	0.00224712
rs2299447	7	126149569	A	G	0.00246766
rs2299449	7	126151227	A	G	0.00105301
rs2299452	7	126158824	C	T	-0.00174957
rs2299456	7	126168766	C	T	-0.00259444
rs2300236	12	13811372	A	G	-0.00482009
rs2300238	12	13813330	T	C	0.00467032
rs2301181	10	121286692	G	A	0.00119463
rs2301695	17	31271295	T	C	-0.00675349
rs2301810	19	984533	T	C	-0.0110417
rs2302104	5	140047600	T	C	-0.0022917
rs2302264	11	67207426	A	G	-0.00222416
rs2302276	17	30791503	C	T	0.000133708
rs2302320	17	4796656	C	T	-0.00641859
rs2302321	17	4787804	A	G	-0.0109423
rs2302761	17	7358520	T	C	0.00473412
rs2302765	17	7350975	C	T	0.000552949
rs2302820	9	132569442	A	G	0.00982996
rs2302945	19	18362940	G	T	0.0316758
rs2303052	19	49639948	G	A	0.000296242
rs2303053	19	49640002	T	G	0.00475335
rs2303054	19	49640294	T	C	0.00390748
rs2303316	17	37704217	A	G	0.000857907
rs2303924	7	150731698	T	C	-0.00398018
rs2303925	7	150732463	A	G	0.000545582
rs2303929	7	150761314	A	G	0.00813626
rs2303933	7	150766799	A	G	0.00289813
rs2303942	7	150775306	A	G	0.00453978
rs2305008	11	120319064	C	A	-0.00165594
rs2305142	2	98375722	G	A	-0.00352643
rs2305143	2	98413781	T	C	0.00851099
rs2305196	10	71144324	A	G	-0.000562142
rs2305358	7	50512284	T	C	0.0013376
rs2305548	3	171405424	A	G	0.00479509
rs2305615	3	15517025	A	G	-0.00161237
rs2305616	3	15515695	T	C	0.000779468
rs2305814	1	150958977	C	T	0.00415311
rs2305913	17	73922941	C	T	0.000461777
rs2306149	19	45349963	A	C	0.00326789
rs2306251	4	786401	C	T	0.00911123
rs2306265	10	87484382	T	C	0.0313353
rs2307010	17	72949146	T	C	0.000476778
rs2307046	4	40438576	A	G	-0.00020961
rs2315521	2	133398177	G	T	0.00946938
rs2315599	2	133409897	G	A	0.000775898
rs2319425	8	140704970	G	A	-0.00870499
rs2327264	20	10206254	C	T	-0.0222986
rs2332838	4	175526690	T	C	0.00495062
rs2337233	15	32307215	T	C	0.0376711
rs2339349	15	34242480	T	C	-0.0149637
rs2345106	3	15509028	G	A	0.0022636
rs2350780	7	136592969	G	A	0.00995305
rs2351451	4	113246972	C	T	-0.00389487
rs2351454	4	113260465	A	G	-0.00839068
rs2351821	10	87409073	T	C	-0.000409948
rs2351822	10	87448297	C	A	0.000630354
rs2366049	10	127548918	A	C	-0.00104604
rs2366052	10	127571260	T	C	-0.00869297
rs2366053	10	127571426	A	C	0.0049453
rs2371189	12	55966357	C	A	0.00921033
rs2377877	10	50836466	C	T	-0.0124849
rs2378100	9	80513323	C	T	0.000493678
rs2381181	9	4938232	C	T	0.00149896
rs2381194	9	4959331	A	G	0.00432733
rs2381497	4	40255501	G	A	-1.71082e-05
rs238228	17	4878960	G	A	-0.00420163
rs238229	17	4877120	G	A	-0.00504191
rs238230	17	4875566	T	C	-0.00261143
rs238232	17	4886037	A	G	-0.00428541
rs238233	17	4885982	G	A	-0.00523633
rs238238	17	4856376	A	G	-0.00332233
rs238239	17	4856580	T	C	-0.00235517
rs238242	17	4849774	G	A	-0.00386623
rs238243	17	4849635	A	G	-0.000351069
rs238247	17	4845768	G	A	-0.00486681
rs2394642	10	71927026	T	C	-0.0135832
rs2394644	10	71890630	C	T	0.00598448
rs2396545	11	601785	C	T	0.00328308
rs2397355	5	7334838	C	A	0.0148562
rs2398541	12	131413376	A	G	-0.000835734
rs2400267	12	79199306	A	G	0.00735271
rs2406097	1	225115234	T	C	-0.00198237
rs2413748	22	43530982	A	G	0.00149536
rs2417290	9	104390195	C	A	-0.00173442
rs2420309	10	118909263	T	C	-0.00584995
rs2420628	10	121274163	C	T	0.00568401
rs2422090	2	75268480	A	G	0.00446631
rs2422433	1	173525079	C	T	-0.0103953
rs2423487	20	10213095	C	T	-0.0115552
rs2425220	20	34999440	A	G	0.00394043
rs2425223	20	35001520	T	C	0.002241
rs2425227	20	35006605	A	G	0.00385068
rs2425233	20	35009669	A	G	0.00121733
rs2425237	20	35013733	G	A	0.00773838
rs2425242	20	35018919	T	C	0.00250822
rs2425247	20	35023613	A	G	0.0033649
rs2425249	20	35026600	T	C	0.00794176
rs2425253	20	35029669	A	G	0.00576757
rs2425879	20	45241378	G	A	-0.000223435
rs2425882	20	45257471	C	T	-0.00266703
rs2425883	20	45257573	A	G	-0.00303658
rs2425887	20	45262123	T	C	-0.00486969
rs2427273	20	60881330	G	A	0.0110217
rs2430819	8	140637258	C	T	-0.000889935
rs2431300	8	140611754	G	A	0.00076253
rs2440390	11	113286878	T	C	0.0135486
rs2447347	8	140632535	G	A	0.0188925
rs2451328	6	34016786	C	T	0.00399786
rs2451361	6	34029204	C	T	0.00138798
rs2451383	6	34005069	G	A	-0.0179442
rs2457450	10	87382895	C	A	-0.00352645
rs246330	16	23741460	A	G	-0.00369076
rs246334	16	23738355	C	T	0.00265842
rs2466838	17	31236062	T	C	-0.00752048
rs2466848	17	31242626	A	G	0.00384178
rs2466857	17	31223521	T	C	-0.000217951
rs2466859	17	31212673	T	C	-0.00193747
rs2470209	17	31239329	A	G	-0.0100055
rs2470212	17	31243430	A	G	-0.00322005
rs2470213	17	31243894	A	G	-0.00380359
rs2470218	17	31190616	A	G	-0.00133015
rs2470230	17	31175581	G	A	0.000527153
rs2471094	8	140635346	C	T	0.000731669
rs2471857	11	113298339	T	C	0.00492607
rs2472553	8	27328511	A	G	0.000279326
rs2482806	1	182684087	C	A	-0.00382789
rs2489314	1	225108778	T	C	0.00365001
rs2489353	1	225114654	G	A	-0.00166256
rs2492855	6	146296926	G	A	-0.00140718
rs249368	19	48817195	C	T	0.000541312
rs249370	19	48817893	G	A	0.00048939
rs249869	16	23666557	T	G	-1.47849e-05
rs2499669	6	33997375	A	G	-0.0015476
rs2499677	6	34007054	A	G	-0.00337946
rs2499682	6	34034441	A	G	0.00550126
rs2499694	6	34043298	G	A	-0.0101498
rs2499697	6	34044918	A	C	-0.000124812
rs2501082	1	225106597	T	C	0.00292499
rs2501085	1	225101523	T	C	0.00290477
rs2507820	11	62661158	G	A	-0.00434927
rs2507821	11	62666606	G	T	-0.00745194
rs2508652	11	120405162	T	C	-0.00355959
rs2508653	11	120405437	T	C	-0.00111035
rs2508856	11	71811643	A	G	-0.00719908
rs2510183	11	105405416	A	G	-0.00123435
rs2510187	11	105401171	C	T	0.00242379
rs2510877	11	120412867	G	T	-0.0146798
rs2513260	11	105441742	G	A	-0.00899997
rs2513269	11	105426444	A	G	0.00135638
rs2514256	11	67171736	T	C	0.00559536
rs2516380	8	143900017	G	A	0.00122615
rs2518022	17	8057367	T	C	0.000440796
rs2518023	17	8056606	T	G	0.00210593
rs2518176	6	101814160	G	A	0.00329238
rs2518179	6	101833529	G	A	0.00151673
rs2519866	17	30835770	C	T	0.0134093
rs2521985	17	7121785	T	C	0.000621852
rs2526388	3	50174886	T	C	-0.00860376
rs2526392	3	50191191	T	C	0.00117692
rs2526394	3	50189057	T	C	0.00130006
rs2526395	3	50188886	T	C	0.00478234
rs2526396	3	50188309	A	G	0.00582111
rs2530224	5	140103029	C	T	0.0184564
rs2530226	5	140101612	C	T	0.00403826
rs2530235	5	140072647	T	G	0.00373154
rs2530239	5	140062547	T	C	0.00142955
rs2530241	5	140054485	T	C	-0.00205009
rs2532798	10	118987670	G	T	0.00383872
rs2532801	10	118994530	A	G	0.00657332
rs2532816	10	118972540	A	G	-0.0021148
rs2542422	8	140637124	T	G	0.000438054
rs2542424	8	140632501	C	T	-5.01505e-05
rs2542425	8	140632384	C	T	-0.00223698
rs2542436	8	140602616	C	T	0.100787
rs2542439	8	140599540	A	G	0.0108344
rs2544725	19	18351072	A	C	-2.113e-05
rs2545432	8	140618792	A	G	-0.00454828
rs2545454	8	140663836	G	A	-0.0172708
rs2545457	8	140661285	G	A	-0.0289386
rs2545460	8	140654103	G	A	0.000275852
rs2545462	8	140645504	T	G	0.00172121
rs2545463	8	140644569	A	G	-0.000709056
rs2555678	4	175528204	A	C	-0.00327381
rs2563292	5	140110847	C	T	0.00120429
rs2563298	5	140011315	A	C	-0.000444915
rs2563302	5	140079051	C	T	0.00501303
rs2563305	5	140071735	G	A	0.00151808
rs2563312	5	140046939	T	C	0.0103595
rs2563314	5	140047289	G	A	0.00285768
rs2563335	5	140044292	A	C	0.00680134
rs2565055	8	27337380	T	G	0.00171785
rs2565059	8	27336978	A	G	-0.00105999
rs2565061	8	27324844	A	G	0.00043529
rs2565065	8	27328021	A	G	-0.00738828
rs2565067	8	27331119	A	G	-0.00519446
rs2566520	2	133470543	C	T	0.00237311
rs2566530	2	133437172	T	C	0.000611997
rs2566535	2	133422262	A	C	0.000639828
rs2566536	2	133421412	G	A	0.0007968
rs2569188	5	140008419	G	A	-0.00300428
rs2569193	5	140015495	A	G	0.00244134
rs2572874	8	143837219	A	G	-0.00253972
rs2572925	8	143867905	T	C	-0.00495147
rs2573215	2	233324209	G	T	0.00216145
rs2573223	2	233372850	G	A	-0.00114694
rs2573226	2	233358661	A	G	-0.00429892
rs2579931	6	101854633	A	G	-0.0332727
rs2582925	6	147592763	T	G	0.00226944
rs2585126	8	143859181	A	C	0.00483778
rs2585184	8	143828773	T	C	0.000865917
rs2585408	17	8043753	T	C	-0.0180315
rs2587550	11	113272925	G	A	-0.0014216
rs2593996	12	32454285	A	G	-0.00546024
rs2598422	17	74002725	G	A	0.0134468
rs2599737	11	3779682	C	T	-0.00701755
rs2600673	2	175665215	G	A	-0.000308372
rs2600685	2	175627048	C	T	0.0059144
rs2600694	2	175596832	G	A	-0.00422748
rs2600698	2	175594914	A	C	0.00570515
rs2605396	3	15540473	C	A	-0.00308569
rs2615374	8	140630990	A	G	0.000114097
rs2615417	8	140600943	G	A	0.0540378
rs2616673	10	87367366	A	C	-0.00518406
rs261871	12	32457665	C	T	-0.0142427
rs261889	12	32480056	A	G	0.000255058
rs261890	12	32480007	G	A	0.00424671
rs261900	12	32463015	T	G	0.00946744
rs261902	12	32476727	A	G	0.00320616
rs2619105	10	118977123	C	A	0.00180171
rs2619108	10	118974784	T	C	-0.000283644
rs2619110	10	118968164	C	T	-0.00273373
rs2619111	10	118966996	A	G	-0.00132719
rs2624837	3	50205962	A	G	0.00209849
rs2624839	3	50202231	C	T	-0.00299335
rs2624842	3	50196418	C	A	-0.00164461
rs2624847	3	50174197	G	T	-0.00643155
rs2630349	3	113873372	A	G	0.0197597
rs2630351	3	113875059	A	G	0.0168816
rs2630505	2	108639566	C	T	-0.0183965
rs2641953	1	34001335	C	T	-0.00138537
rs2641962	1	34038214	C	T	-0.00258289
rs2643888	1	2229447	A	G	-0.00329384
rs2643893	1	2257727	C	T	-0.00384702
rs2643904	1	2236697	A	G	-0.000812818
rs2645066	1	2265026	A	G	-0.000382266
rs2645072	1	2280423	A	C	0.0024817
rs2645075	1	2254910	T	C	0.0232885
rs2645082	1	2284003	T	C	0.00487498
rs2645085	1	2287616	C	T	0.00046733
rs2645087	1	2288852	A	G	0.00541782
rs2645092	1	2257863	C	T	-0.00564147
rs2645339	5	178416063	G	A	0.00138145
rs2646143	2	175594381	A	G	0.00793596
rs2646150	2	175642127	A	G	0.00100061
rs2646153	2	175666656	A	G	-0.00183726
rs2646157	2	175724102	A	G	-0.0076426
rs2646165	2	175621482	C	T	0.00594393
rs2646167	2	175691945	C	T	0.00327145
rs2646179	2	175598518	T	C	0.0142162
rs2646181	2	175597601	T	C	-0.00263651
rs2654185	17	7183362	A	C	0.0056506
rs2654186	17	7151111	A	C	0.00225619
rs2654189	17	7177872	C	A	0.000603683
rs2662918	1	225036472	G	T	-0.00461679
rs2664394	10	87340252	A	G	-0.0121638
rs2664395	10	87340685	A	G	-0.00135601
rs2664400	10	87367922	C	T	-0.00346016
rs2664404	10	87360723	A	G	0.00132649
rs2664405	10	87359826	A	G	-0.00202775
rs2664523	20	45318042	A	G	0.0025804
rs2665993	17	74009211	G	A	-0.0180267
rs2668201	3	165489435	A	G	0.00595041
rs2668207	3	165493724	C	T	-0.00674098
rs2672215	11	3691649	A	C	0.00180157
rs2672216	11	3692024	C	T	-0.00287554
rs26760	16	23680286	G	A	0.00289226
rs26762	16	23712448	T	G	-0.000801898
rs26763	16	23712183	G	A	-0.000793305
rs267733	1	150958836	G	A	-0.010978
rs267734	1	150951477	C	T	-0.0127744
rs267738	1	150940625	G	T	-0.00364764
rs2678481	2	233324491	C	A	0.0261525
rs2678484	2	233328630	T	C	-0.00181822
rs2678505	2	233309066	G	A	0.00299584
rs2683267	17	72854983	C	T	-0.00274529
rs2686402	3	165489462	A	G	-0.00135798
rs2694903	20	45266947	G	A	0.0151647
rs2697806	2	233360507	C	T	-0.00442299
rs2709536	2	133458414	A	G	-0.000200807
rs2709544	2	133450753	C	T	-0.0024512
rs2709546	2	133454279	T	G	0.000802236
rs2709549	2	133440227	A	C	-0.000801249
rs2717586	8	143897882	A	G	0.000386358
rs2717611	8	143879927	A	G	-0.0015156
rs271828	19	18342477	A	C	0.0135536
rs271831	19	18347539	A	G	0.00171883
rs2726128	17	31283408	A	C	0.00308549
rs2726131	17	31275428	A	G	0.00280325
rs2726132	17	31275580	A	G	0.00756914
rs2734335	6	31893944	A	G	0.00266426
rs2734848	11	113270374	C	T	0.00537528
rs2736161	6	31598293	A	G	0.0109053
rs2736163	6	31597708	T	C	0.0195518
rs2736165	6	31596675	G	A	0.00960046
rs2736171	6	31595487	G	A	-0.00396355
rs2736172	6	31590898	T	C	-0.00739461
rs2736182	6	31583312	A	G	-0.0123139
rs2736428	6	31843924	T	C	-0.00629178
rs2739046	3	15534199	G	A	-0.00193334
rs2741334	8	27364787	T	C	-0.00907189
rs2741335	8	27337791	C	A	0.000467577
rs2741338	8	27335734	C	T	-0.0002263
rs2741339	8	27334969	G	A	-0.00507414
rs2741341	8	27330286	G	A	-0.000151038
rs2741342	8	27330096	T	C	-0.000287213
rs2741343	8	27326127	G	A	-0.000886048
rs2741862	11	3687985	G	A	-8.02024e-06
rs2741863	11	3698843	G	A	0.00029511
rs2741865	11	3691907	T	C	0.00147273
rs274617	7	86271830	C	T	7.63619e-07
rs274627	7	86264311	T	G	0.00487753
rs274637	7	86253638	C	T	0.00054638
rs2748132	14	52303021	G	A	0.0169551
rs2748490	6	146329681	T	G	-0.000677445
rs2748502	6	146298239	G	A	-0.0019326
rs275581	19	48848274	C	A	0.0211289
rs275583	19	48850678	A	G	0.0158818
rs2757524	20	45275663	T	G	0.000570296
rs275837	19	48876190	A	C	-0.000996198
rs275838	19	48866214	C	A	-0.000276063
rs275840	19	48865519	A	G	0.00646685
rs275841	19	48873011	C	T	-0.000268596
rs275844	19	48884949	A	G	0.00981048
rs275845	19	48885607	A	G	0.000216951
rs275848	19	48888531	T	C	0.00669366
rs2761134	9	15186030	A	G	0.00447624
rs276719	19	48895957	G	A	0.00507913
rs276720	19	48909671	A	G	0.00271469
rs276721	19	48909343	C	T	0.0086526
rs276892	11	3776371	C	T	-0.00321671
rs276895	11	3771188	A	G	-0.00682995
rs276905	11	3750628	C	T	-0.0020694
rs276907	11	3756686	C	T	-0.00146932
rs2786180	6	147512336	C	T	-0.00532644
rs2786183	6	147619190	A	G	0.00304903
rs2786184	6	147600202	C	T	0.00020093
rs2786185	6	147595554	A	G	0.00122521
rs278927	4	40416124	C	T	-0.00593682
rs278933	4	40415109	C	T	-0.0125745
rs278935	4	40414179	A	G	-0.00676746
rs278937	4	40421568	C	T	-0.00976071
rs278940	4	40420752	A	G	-0.00269833
rs278941	4	40420708	G	A	-0.00488183
rs278942	4	40419673	G	A	-0.0025656
rs278948	4	40464231	A	G	0.000345746
rs278949	4	40461712	G	A	0.0061113
rs278959	4	40488449	T	C	-0.00136743
rs278962	4	40475295	C	T	0.00615967
rs278980	4	40429380	C	T	0.00309356
rs278982	4	40426677	G	A	-0.00386833
rs278985	4	40494592	G	A	0.00680496
rs278986	4	40494616	T	C	0.00062015
rs2794591	1	34013242	T	C	-0.00244709
rs2794593	1	33992370	T	G	-0.00509402
rs2794600	1	33981230	C	T	-0.000884391
rs2794606	1	34019467	G	A	0.00274921
rs2798625	1	203554848	G	T	-0.00157985
rs2800234	1	225049934	G	A	-0.0194224
rs2800577	9	15154607	A	G	-0.0108709
rs2800591	9	15179863	C	T	-0.00498225
rs2802560	1	225018722	C	T	0.00390256
rs2802732	1	225060249	C	A	-0.00338134
rs2802733	1	225060399	T	C	-0.00866723
rs2802734	1	225063812	G	A	-0.00322151
rs2803825	10	118980138	A	G	-0.00552159
rs2803827	10	118968222	G	T	-0.00177958
rs2805	12	81650509	A	G	0.00860168
rs2808129	6	129142645	T	C	-0.000354118
rs2814863	6	146347299	C	T	-0.00109517
rs2814875	6	146305810	A	G	-0.00248534
rs2818867	6	147500781	G	A	0.00525141
rs2818868	6	147501129	G	A	-0.00348722
rs282091	6	154261427	A	G	-0.00405415
rs282104	6	154286913	C	A	0.0061729
rs283216	6	101762076	G	T	0.00914301
rs2832387	21	30890894	A	G	-0.00379663
rs2832390	21	30914526	C	T	-0.00473241
rs2832391	21	30916476	A	C	0.00212991
rs2832392	21	30918217	T	G	0.00403459
rs2832394	21	30918775	C	T	-0.00217726
rs2832397	21	30931293	C	T	-0.00132235
rs2832407	21	30967508	A	C	0.00554794
rs2832408	21	30973268	G	T	0.00236544
rs2832409	21	30981245	G	A	0.00115092
rs2839899	9	80350999	G	A	0.00789225
rs28399635	19	45323243	G	A	0.00550989
rs2840525	1	2283161	G	A	0.0116545
rs2840528	1	2283896	G	A	-0.00251609
rs2840530	1	2285730	G	A	0.00377367
rs2840531	1	2286408	T	C	0.00426504
rs28407821	16	46773999	C	A	0.0136212
rs2843129	1	2285414	G	A	0.0015142
rs2843142	1	2270098	A	G	-0.00209968
rs2843143	1	2269948	T	C	-0.00138781
rs2843157	1	2240383	T	C	0.00413975
rs2843159	1	2235672	T	C	0.00087152
rs2843163	1	2227422	T	C	0.00528438
rs2844452	6	31882024	G	A	0.000194116
rs2844463	6	31615167	A	G	-0.00605197
rs2844472	6	31589676	G	A	-0.00335855
rs2844475	6	31583155	A	G	-0.00914952
rs28473387	8	143707473	T	C	-0.000315791
rs28488734	4	158219484	A	G	-3.95467e-05
rs28495775	4	158218551	G	A	0.00245093
rs2850177	6	147620401	C	A	0.00212718
rs2852498	6	101831261	T	C	0.0039147
rs2853386	2	233290980	G	T	0.00256018
rs2853392	2	233293773	G	A	0.00378942
rs2853407	2	233310094	T	C	0.0119374
rs2853418	2	233339548	T	C	0.0426715
rs2853422	2	233341733	G	A	0.00256264
rs2853424	2	233342618	A	G	0.070472
rs2853425	2	233343228	A	G	0.00136464
rs28548383	17	27018096	G	A	0.0040085
rs2856354	5	178405729	G	A	-0.0096112
rs2857589	12	121604476	A	C	0.00672413
rs2857697	6	31585219	T	C	-0.00440549
rs2864076	11	46460038	T	C	0.000964726
rs286488	10	90029028	G	A	0.00927474
rs286489	10	90028352	T	C	0.016191
rs286492	10	90022647	T	C	0.0320389
rs286493	10	90021251	C	T	0.00962734
rs28650290	11	559964	T	C	0.00046426
rs28693583	4	158277570	C	T	0.00590192
rs28701071	4	158229898	G	T	0.00562045
rs2871188	17	4861772	T	G	-0.00474473
rs2871987	19	47175528	T	C	-0.00154785
rs2872068	10	90041294	G	A	0.00979305
rs28732150	6	31583224	A	G	0.00739665
rs28732157	6	31628216	T	C	0.00473788
rs2876829	7	50566762	C	T	0.00552045
rs2877947	1	182717316	C	T	0.00167703
rs2891519	2	26954991	A	G	-0.00328886
rs2891654	19	18369120	A	G	0.00514957
rs28923	17	31261649	G	A	-0.000323286
rs2894110	10	71894255	C	T	0.00553167
rs2894649	11	542844	C	T	0.00994764
rs2895868	12	81647065	A	G	-0.00103021
rs2901136	19	14256843	G	A	-0.000532548
rs2901213	10	121281362	T	C	-0.00557308
rs2913892	5	151257500	A	G	0.00323013
rs2913894	5	151259975	A	C	0.00648489
rs2915888	5	151205100	C	T	0.00406809
rs2915891	5	151199202	A	G	0.000113655
rs2915894	5	151195933	T	C	0.00569549
rs2917667	16	69763778	A	G	0.00348808
rs2917669	16	69759220	A	G	0.00644685
rs2917670	16	69758963	T	C	-0.00304812
rs2917682	16	69766291	C	T	0.00637941
rs2917939	10	121313621	A	G	0.000509505
rs2927478	19	45311523	T	C	0.00616242
rs2927585	5	152789621	A	G	-0.0710776
rs2928011	10	87439651	T	C	0.000993741
rs292808	1	34046646	A	C	-0.00108053
rs292809	1	34046066	G	A	-0.0036228
rs2937126	16	69855311	A	C	0.000820027
rs2937127	16	69855261	T	C	-0.00298692
rs2950324	8	24873978	G	A	-0.00570792
rs2950328	8	24875950	T	G	-0.0048863
rs2957865	11	3717120	A	G	0.00136145
rs2957866	11	3743046	G	A	-0.00325865
rs2957869	11	3768719	C	T	-0.00754096
rs2964601	5	151260860	A	G	0.00457233
rs2964607	5	151280408	A	G	-0.00491129
rs2964611	5	151201487	A	G	0.00423315
rs2965749	16	69771914	G	A	0.00302521
rs2965753	16	69751385	C	T	0.00219214
rs2968180	19	45318153	T	G	0.00183382
rs2974312	8	42455846	T	C	-0.00153835
rs2976405	8	24855914	A	G	-0.0029317
rs2976408	8	24858551	A	G	0.0123541
rs2976411	8	24861815	T	C	0.00398181
rs2976414	8	24865117	T	C	0.00543766
rs2976424	8	24821870	C	T	-0.00220754
rs2976425	8	24821783	G	A	0.00237228
rs2976427	8	24819904	T	C	0.00111357
rs2976428	8	24819005	A	G	-0.00197047
rs2976433	8	24817495	C	T	-0.00256916
rs2976438	8	24814747	G	T	-0.00317974
rs2976441	8	24807785	G	A	-0.00698173
rs2976442	8	24806972	G	T	-5.67592e-05
rs2976446	8	24877330	A	G	-0.00357077
rs2976456	8	24869436	C	T	0.016203
rs2979684	8	24817441	G	A	-0.00319214
rs2979685	8	24816605	A	C	-0.0061575
rs2979687	8	24814403	T	C	-0.00660546
rs2979704	8	24809067	C	T	4.32481e-05
rs2999547	1	152002663	C	A	0.0111233
rs3001979	1	152050058	T	C	-0.00239337
rs3007671	1	151999347	T	G	0.0135943
rs3007680	1	152016425	A	G	-0.0042169
rs3007684	1	152034430	G	T	-0.00199307
rs3009877	10	121328495	A	G	0.00320203
rs3009879	10	121338507	T	C	0.000613079
rs3009892	10	121249171	A	G	0.0030422
rs3017670	11	62744899	A	G	-0.00564425
rs3020644	6	31894626	G	A	0.00222845
rs302401	5	151321248	A	G	0.00184558
rs302402	5	151321156	G	A	0.00322562
rs3025293	17	31259984	T	C	-0.00620706
rs3026047	10	118984464	T	C	0.000809828
rs3026168	12	13733234	G	A	-0.00254459
rs3027160	17	8057572	C	T	-0.00495168
rs3027171	17	8055999	A	C	0.00793512
rs3027178	17	8053085	G	T	-0.00436876
rs3027234	17	8136092	T	C	-0.00334291
rs3027246	17	8131223	T	C	-0.00025148
rs3027247	17	8130867	C	A	0.00150026
rs3027257	17	8112253	T	C	-0.00377188
rs3027260	17	8113186	A	G	-0.00171429
rs304841	5	152778918	C	T	0.000788071
rs304842	5	152783598	T	C	0.0033976
rs304844	5	152770561	T	G	-0.00436855
rs308033	19	3099982	T	C	0.0052346
rs308036	19	3099029	A	G	0.00403514
rs308037	19	3098245	A	G	0.00456227
rs308049	19	3116725	T	C	-0.0242037
rs308052	19	3104629	T	C	0.00429511
rs308054	19	3105987	A	G	0.00132514
rs308063	19	3112023	G	A	6.39527e-05
rs3087504	7	100486088	T	C	-0.00258305
rs308763	11	88289360	A	G	-0.00274213
rs308765	11	88217441	T	C	0.00895926
rs308766	11	88218222	T	C	0.00148112
rs308767	11	88218419	A	G	0.000651841
rs308787	11	88285704	C	T	-0.00499416
rs308793	11	88283890	A	C	-7.5631e-05
rs308809	11	88224726	A	G	-0.00900758
rs308875	11	88302442	T	G	-0.00154893
rs308879	11	88252644	G	A	0.0214191
rs308880	11	88252588	C	T	-0.0046714
rs308884	11	88244324	T	C	0.0140339
rs308892	11	88272183	A	C	0.000951001
rs308893	11	88270912	G	A	0.000347154
rs308896	11	88268701	T	G	0.0242006
rs308899	11	88261186	T	C	-0.00353465
rs3091520	20	45258640	T	C	0.00756115
rs3091556	20	45262782	A	G	0.00459855
rs3091661	20	45203421	C	A	-0.000530153
rs3092495	20	45240102	C	A	0.00133942
rs3092554	20	45203442	G	A	0.00261247
rs3105209	4	40473784	G	A	0.0243845
rs3115667	6	31643399	T	C	0.0107458
rs311630	19	3180770	G	T	-0.00068689
rs3124315	1	152039711	G	A	-0.00212253
rs3130048	6	31613739	C	T	-7.36254e-05
rs3130617	6	31627523	C	T	0.0109967
rs313840	19	47223543	T	C	0.000521116
rs313841	19	47223949	A	G	-0.00235909
rs313842	19	47224317	C	T	-0.0001421
rs314253	17	7091650	C	T	-0.00359071
rs314661	19	47172473	C	T	-0.00350117
rs314662	19	47170644	T	G	-0.000786653
rs314666	19	47176825	T	C	-0.00385626
rs314667	19	47164986	G	A	-0.00585435
rs314668	19	47166742	T	C	-0.00279775
rs314669	19	47168129	A	C	0.00328284
rs314671	19	47193850	T	C	-0.00282165
rs314672	19	47194254	G	A	-0.00299597
rs3174744	17	7322245	G	A	0.00698372
rs3181215	17	27077331	G	A	-0.00311234
rs3192177	2	98354511	A	G	0.00823319
rs3202848	17	8076655	T	C	-0.00699785
rs3202899	4	113196906	T	C	-0.00107209
rs3203648	4	113198130	T	C	-0.000122052
rs3213609	7	92131029	G	A	-0.0095867
rs3214012	15	40457129	A	C	-0.00212282
rs324026	3	113891042	C	T	-0.000688984
rs324029	3	113881623	A	G	-0.00342667
rs325416	12	32508765	G	A	-0.00493768
rs325428	12	32513802	C	T	-0.00131479
rs325429	12	32514115	G	A	-0.000772038
rs333214	2	108612191	G	A	-0.000664596
rs333216	2	108610555	A	G	-0.00121587
rs333223	2	108623560	T	G	0.000549739
rs333228	2	108631051	G	A	0.00757627
rs333234	2	108607394	C	T	-0.00162082
rs339804	3	6922197	G	A	-0.0119822
rs339805	3	6921906	G	T	0.00654341
rs34062071	7	73157315	T	C	-0.000987023
rs34087937	11	67150107	G	A	-0.011066
rs34141102	19	14308079	A	G	0.00309235
rs342019	3	6880088	T	C	0.000344921
rs342026	3	6908535	G	A	0.00129221
rs342039	3	6892257	A	G	-0.00251954
rs342040	3	6891874	G	A	-0.00526108
rs342042	3	6889799	G	T	-0.0039512
rs342045	3	6885895	G	A	-0.00521268
rs34242711	2	75321180	A	G	-0.00651989
rs34256680	19	49583640	T	G	0.0172414
rs34256783	20	45152940	C	T	0.0032847
rs34339305	19	14246347	A	G	0.00246346
rs34374273	19	45338895	A	G	-0.00562076
rs34392886	4	111006657	A	G	0.00838621
rs34406563	11	46398916	C	T	-0.00306535
rs34415611	4	111007345	A	G	0.00215075
rs34415768	19	14208782	T	C	-0.00451593
rs34418960	7	92132944	G	A	-0.0035707
rs34461890	17	4806718	C	T	-0.00441631
rs34514	16	23670597	A	G	-0.00690018
rs345205	3	6817664	A	G	0.00253202
rs345208	3	6814275	A	G	0.00654607
rs345220	3	6826857	G	A	-0.00357882
rs345222	3	6827949	C	A	-0.00764675
rs34555781	6	31925697	C	A	0.00622197
rs34662267	17	7333058	A	C	0.00403423
rs34692587	19	14221642	G	A	-0.0056547
rs34693224	17	27079555	T	C	-0.00199625
rs347071	3	6804787	C	T	-0.00891419
rs34877766	3	50234126	G	A	-0.00461973
rs34904849	7	92192634	C	T	0.000585833
rs34958982	11	47547046	C	T	-0.000126957
rs35201197	19	14239226	A	G	-0.00132255
rs35317705	1	37438570	C	T	-0.000201725
rs35357458	19	14194458	A	C	0.00273255
rs35459363	7	73118033	A	G	-9.92524e-05
rs35499164	17	7283880	A	G	0.0102433
rs35513983	1	2252759	G	A	-0.0198811
rs35579818	11	545087	C	T	-0.000577838
rs35586	16	23677006	G	A	-0.0040074
rs35631	16	23712903	A	G	-0.0114857
rs35633	16	23704005	T	C	-0.00667249
rs35635	16	23693770	G	T	0.0016862
rs35821109	11	67156875	G	A	-0.000773783
rs35842725	8	24865502	C	T	0.00213509
rs3587	1	35373374	C	T	0.00746055
rs35875104	6	31856294	C	T	-0.00464116
rs35985803	17	7254315	A	G	0.0059128
rs360399	3	171362977	A	G	-7.73958e-05
rs360401	3	171310152	T	C	-0.000472926
rs360402	3	171309620	G	A	-0.00220303
rs360412	3	171306925	A	G	0.000160398
rs360413	3	171307593	A	G	0.000716511
rs3619	19	14266561	G	T	-0.00175711
rs363220	10	119016690	C	T	-0.00619544
rs363223	10	119022561	G	A	-0.00173607
rs363224	10	119022573	C	A	-0.00187024
rs363227	10	119026566	T	C	-0.00274226
rs363230	10	119029515	C	T	0.00824414
rs363251	10	119019467	G	A	-0.00489888
rs363271	10	119027411	G	T	-0.00292154
rs363272	10	119029744	G	A	-0.00550584
rs363308	10	118961742	T	G	0.00698802
rs363309	10	118961903	A	G	0.010433
rs363310	10	118962064	C	T	0.0069789
rs363314	10	118967604	T	G	0.00279325
rs363325	10	118990297	A	G	0.00630435
rs363327	10	118990782	A	G	0.008283
rs363332	10	119002667	A	G	0.0129071
rs363333	10	119004095	C	T	0.00735449
rs363336	10	119007980	A	C	-0.00493191
rs363337	10	119008485	C	T	0.00483903
rs363338	10	119009389	C	T	0.0111545
rs363341	10	119010465	T	C	0.0301134
rs363343	10	119014948	C	A	-0.0190574
rs363363	10	118979967	A	C	-0.00942604
rs363387	10	119003564	G	T	-0.00752942
rs363399	10	119008871	C	T	0.0130517
rs363400	10	119008896	A	C	-0.00631349
rs363417	10	119014323	T	C	-0.0181117
rs363421	21	30989090	T	C	0.00182126
rs363426	21	30980193	A	G	0.000766089
rs363428	21	30975653	A	G	0.00614716
rs363430	21	30971183	A	G	-0.00794403
rs363433	21	30961131	A	C	-0.0327075
rs363436	21	30990268	C	T	0.00480857
rs363443	21	30986463	A	C	0.00736364
rs363456	21	30975332	A	G	-0.00653671
rs363457	21	30975240	T	G	-0.00572872
rs363463	21	30970208	T	C	0.0107145
rs363472	21	30968113	A	G	-0.00749901
rs363478	21	30958749	C	A	-0.0121118
rs363500	21	30931631	T	C	-0.00163801
rs363501	21	30927772	A	C	0.00812525
rs363504	21	30925928	G	A	0.00677505
rs363506	21	30924733	A	G	-0.00169034
rs363522	21	31023226	A	G	-0.0040409
rs363524	21	31021389	T	C	-0.0050967
rs363525	21	31014935	T	C	0.00248284
rs363526	21	31014489	C	A	0.00116807
rs363527	21	31014373	T	C	0.00787725
rs363528	21	31014359	G	A	0.00567422
rs363582	21	31023179	A	C	0.00608226
rs363598	21	31013159	C	T	0.00591295
rs363599	21	31012973	A	G	0.024741
rs363796	17	73999632	T	C	-0.00134462
rs3643	17	73937665	C	T	0.0133669
rs3682	17	73942150	G	A	0.000539129
rs368334	20	45200045	G	A	0.0214063
rs372623	3	171304058	C	T	-0.00153429
rs3729496	10	50821191	G	T	0.00165812
rs3729640	19	45381917	T	C	-0.0057926
rs3731343	7	92273536	A	C	-0.00312034
rs3731683	2	108618540	A	G	0.00259165
rs3731684	2	108618514	T	C	-0.00473319
rs3732103	2	11312224	C	T	-0.000166371
rs3732303	2	75274127	T	C	0.00371119
rs3732722	3	15507761	A	G	0.00220471
rs3732781	3	113955187	C	A	-0.00201346
rs3732782	3	113955164	T	G	0.00107811
rs3732783	3	113890789	C	T	-0.017403
rs3734799	6	151670172	A	C	0.00497293
rs3735028	7	136558158	C	T	-0.00230268
rs3735275	7	50517271	G	A	-0.00614825
rs3735758	8	27310546	A	G	-0.00368773
rs3736314	1	203024767	T	C	-0.00844536
rs3738842	2	133405806	A	G	0.000150891
rs3739081	2	26955621	A	G	-0.000364879
rs3739722	9	104335682	T	C	0.00394945
rs3739724	9	104356439	C	T	0.00468889
rs3740279	10	90122512	T	C	0.000970681
rs3740651	11	566300	G	A	-0.00158758
rs3740670	11	3714396	T	C	0.00628515
rs3740684	11	47468820	C	T	0.000391316
rs3740699	11	47504075	T	G	-0.00303404
rs3740720	11	70053547	T	C	-0.000192866
rs3740977	11	46393574	C	T	0.00287332
rs3741168	11	67235351	G	A	0.000295774
rs3741205	11	2169884	C	A	-0.00423557
rs3741206	11	2169864	C	T	0.0016006
rs3741211	11	2169110	G	A	0.000794616
rs3743074	15	78909480	G	A	-0.00571981
rs3743075	15	78909452	T	C	-0.000646183
rs3743077	15	78894896	T	C	1.92389e-05
rs3743079	15	78791061	T	C	-0.00163367
rs3744032	17	73969835	T	C	0.00377944
rs3744033	17	73969953	G	A	0.00582575
rs3744034	17	73974886	C	T	0.00411388
rs3744194	17	72847548	T	G	-0.00291139
rs3744198	17	72956124	A	G	-0.00772443
rs3744215	17	72838649	A	C	-0.00538852
rs3744405	17	7193255	G	A	-0.00280409
rs3744406	17	7259668	C	T	0.00648587
rs3744638	17	27084364	C	T	-0.00280811
rs3745462	19	14273641	G	A	0.0037661
rs3745720	19	48836082	C	A	-0.00106752
rs3746070	19	3181066	T	C	-0.00485984
rs3746186	19	18377274	G	A	-0.0015548
rs3746372	20	62032035	A	C	-0.0116174
rs3747118	22	25591200	G	A	0.00499382
rs3747120	22	25591847	T	C	0.00262567
rs3747121	22	25591883	G	A	0.00804262
rs3749380	3	6903297	T	C	-0.0208255
rs3749952	6	31683157	G	T	0.00536404
rs3750232	8	125570528	A	G	-0.00284296
rs3750746	10	50746856	A	G	0.00445902
rs3750752	10	50818595	T	C	0.00341844
rs3750774	10	71905569	A	C	-0.0116451
rs3750908	11	71822401	G	A	0.00598277
rs3750954	11	8149553	T	C	-0.000540643
rs3750955	11	8126242	G	A	-0.000195445
rs3750956	11	8126235	A	G	-0.00877328
rs3751403	13	101701747	T	C	0.00833511
rs3751405	13	101701918	A	G	-0.00395136
rs3752031	17	7320142	T	C	0.00983736
rs3752176	19	57036653	A	G	0.00291766
rs3753036	1	203677250	A	G	0.0017921
rs3753771	1	37435475	C	T	-0.000694166
rs3754210	1	150954261	T	G	0.00384882
rs3754211	1	150951857	G	A	-0.00160107
rs3755456	2	75287819	C	T	-0.00346735
rs3755457	2	75291510	A	G	0.00943114
rs3755458	2	75291521	T	C	-0.0170334
rs3755459	2	75321603	A	G	0.00505534
rs3755461	2	75324355	T	C	-0.00487907
rs3755462	2	75324422	T	C	-0.00209708
rs3755463	2	75324472	C	T	-0.00327661
rs3755486	2	175631886	T	C	-0.0106134
rs3757315	6	151726829	T	C	0.010559
rs3757868	7	100482720	A	G	-6.85593e-05
rs3757985	8	24816437	A	G	0.00270428
rs3758337	9	132598101	T	C	0.00383975
rs3758650	11	616865	A	G	0.0156286
rs3759839	15	40451588	A	G	0.00601417
rs3760490	17	4807926	A	G	-0.0144599
rs3760759	19	47129722	T	C	-0.0197235
rs3760790	19	48846476	A	G	-0.0124912
rs3760848	19	56981382	C	T	0.00365594
rs3760849	19	56953585	T	C	0.000979683
rs3761161	20	10110237	G	A	-0.00485151
rs3761422	22	24826672	T	C	0.00433627
rs3763057	5	7345815	T	C	-0.00117973
rs3763295	6	31587938	G	A	0.00184517
rs3763542	8	125573770	T	C	-0.000327876
rs3763735	10	71903995	T	C	-0.00014013
rs3764379	17	76066906	T	C	0.00342823
rs3764624	19	49643404	C	T	0.000918139
rs3764625	19	49649051	T	G	-0.00567906
rs376510	6	31688200	T	C	0.00128028
rs3767065	1	37376745	G	A	0.00570409
rs3767081	1	37410906	C	A	0.00587584
rs3767087	1	37416269	G	A	0.0787147
rs3767088	1	37417161	T	C	-0.00337208
rs3767101	1	37443953	G	T	-0.00795026
rs3771808	2	75292225	A	G	0.00537693
rs3771809	2	75293747	C	T	0.00683864
rs3771810	2	75307653	C	T	0.00193239
rs3771811	2	75319659	A	G	-0.00911491
rs3771818	2	75351100	G	A	-0.00858105
rs3771823	2	75351948	A	G	-0.00304965
rs3771825	2	75355480	T	C	-0.0161896
rs3771827	2	75361864	C	T	0.00103923
rs3771832	2	75366627	A	G	-0.00379085
rs3771833	2	75366937	T	C	-0.00918464
rs3771835	2	75374043	T	C	-0.000510119
rs3771836	2	75380952	T	G	0.0026693
rs3773447	3	15520019	T	G	0.000639665
rs3773448	3	15519262	C	T	0.00183921
rs3773451	3	15510133	G	T	0.00459114
rs3773678	3	113870078	A	G	0.000163615
rs3774033	3	171389976	G	A	0.00225034
rs3774039	3	171380174	A	G	0.00201186
rs3774041	3	171364305	A	G	-0.00139152
rs3774745	3	50204745	T	C	0.00129407
rs3775721	4	158064484	G	T	-0.00772169
rs3775969	4	113185053	C	T	0.00157445
rs377702	19	45362667	A	G	0.00109126
rs3778045	6	33999991	C	T	-0.00362991
rs3778608	6	151738131	G	A	3.80454e-05
rs3779084	7	50568735	G	A	-0.00200133
rs3780032	8	140695375	C	T	-0.00268737
rs3780035	8	140691449	C	T	0.0158565
rs3780051	8	140658801	T	C	-0.000742994
rs3780072	8	140632050	G	A	0.00378354
rs3780304	9	80388529	C	A	0.00411798
rs3780305	9	80422183	T	C	-0.00557812
rs3780658	9	130444253	G	A	0.000170669
rs3780659	9	130445142	G	A	0.00668388
rs3780697	9	132579110	C	T	0.0185086
rs3781058	10	127528267	C	T	-0.00195537
rs3781196	10	90042154	T	G	-0.00179447
rs3781197	10	90042774	T	G	-0.00231702
rs3781201	10	90095434	G	A	0.000499956
rs3781902	11	57120047	A	G	0.000335141
rs378246	3	6805407	T	C	-0.00590011
rs3783194	13	42034827	A	G	0.00327627
rs3783197	13	42043670	G	A	-0.00176854
rs3785437	17	73906222	T	G	-0.0161192
rs3786704	19	47224590	T	C	0.0181657
rs3786705	19	47224607	C	T	-0.00284086
rs3786947	19	3114229	A	G	-0.000881974
rs3787138	20	61979224	G	A	-0.0114337
rs3787140	20	61989111	C	T	-0.00134749
rs3787303	20	10208748	G	A	-0.00602622
rs3787429	20	60791404	T	C	-0.0107178
rs3787430	20	60791422	T	C	-0.00224842
rs3787432	20	60832067	T	C	0.00148952
rs3787433	20	60833870	C	T	-0.00118181
rs3787434	20	60833900	G	T	-0.00259165
rs3787435	20	60837747	A	G	0.0101508
rs3787436	20	60838116	A	G	-0.00177844
rs3789975	12	32484403	G	A	0.0136203
rs3792766	5	152869624	G	A	-0.0122763
rs3793243	7	73121347	A	G	-0.00295074
rs3793336	7	150762871	G	A	0.00898748
rs3793398	8	125571483	C	T	-0.00832181
rs3793399	8	125571507	T	C	-0.00989054
rs3793786	10	50743088	G	A	0.00409424
rs3793790	10	50840736	G	A	-0.000683456
rs3793791	10	50841704	C	T	0.00221619
rs3793846	10	71153882	T	C	-0.00147223
rs3793938	11	71823133	A	G	-0.00393046
rs3795055	19	49610389	T	C	-0.00785428
rs3795272	1	2284195	C	T	0.0007821
rs3795420	1	33961147	T	G	-0.000648218
rs3800270	6	151744062	T	C	-0.00128605
rs3800274	6	151759192	G	T	-0.000570182
rs3803783	17	72834585	G	A	-0.00317502
rs3806536	2	108602755	C	T	0.00188652
rs3806650	3	165555811	G	A	-0.00386668
rs3806708	3	50306249	C	T	-0.000214573
rs3807558	7	50571022	A	G	-0.000602963
rs3808403	8	140716756	A	G	-0.00408369
rs3808954	10	121297851	C	T	0.0106631
rs3808955	10	121297884	T	C	0.00976959
rs3809142	12	131355546	T	C	-0.000260306
rs380929	3	171301237	A	C	0.00302514
rs3809682	16	23724753	G	A	-0.00284497
rs3809797	17	27065211	C	T	-0.00375069
rs3809830	17	7257185	T	C	0.00164384
rs3809831	17	7257669	A	C	0.000797809
rs3810182	19	49560461	A	G	-0.00428214
rs3810185	19	49572829	T	C	0.00146805
rs3810186	19	49573012	T	C	0.00695832
rs3810256	19	14259846	A	G	-0.00134011
rs3810295	19	47138646	T	G	-0.000377457
rs3810433	19	18369270	T	C	0.00150023
rs3810434	19	18369211	G	T	0.000269646
rs3810950	10	50824619	A	G	-0.0725333
rs3811105	6	146349751	G	A	0.00252304
rs381118	20	45203026	T	C	0.00151045
rs3811448	1	154516578	A	G	-0.00116391
rs3811450	1	154551032	T	C	0.00135967
rs3812651	10	87361291	G	T	-0.00808993
rs3812729	11	88239258	T	C	0.00473791
rs3813141	19	57040664	T	C	-0.0012202
rs3813143	19	57040876	A	G	-0.00149642
rs3813570	15	78832832	C	T	5.9808e-06
rs3813571	15	78832792	T	G	0.00226412
rs3813572	15	78832588	C	T	0.00302401
rs3813826	4	110967788	G	T	0.0110118
rs3813827	4	110991568	A	G	0.0142849
rs3814099	7	92082767	G	A	0.000658925
rs3814547	9	132597021	T	C	0.00411543
rs3814548	9	132596899	A	G	0.00130889
rs3814624	10	127491165	T	C	-0.000876424
rs3814784	13	42042382	T	C	0.0108228
rs3815170	19	1013148	A	G	-0.000346122
rs3815980	7	150815882	T	C	0.0177878
rs3816526	3	15516910	C	T	0.00544983
rs3816649	11	88338165	G	A	0.0091669
rs3816922	1	33980084	T	C	-0.00520216
rs3817092	15	78764285	G	A	-0.00408458
rs3818553	9	132591509	G	A	0.00277579
rs3818745	20	60838300	T	C	-0.00223392
rs3820274	1	37444665	C	T	-0.00186417
rs3821053	2	98391887	A	G	-0.00315072
rs3821313	2	75319702	A	G	-0.0192348
rs3821745	3	171380525	C	T	0.00206143
rs3821787	3	15565683	C	T	0.00106273
rs3822028	4	785041	C	T	0.00971041
rs3822289	4	113196545	A	G	-0.0026105
rs3822356	5	140022436	G	A	0.00705768
rs3823310	6	151674326	A	C	-0.00171778
rs3823588	7	150836240	G	A	-0.00371662
rs3823674	7	50571996	T	C	0.000376249
rs3824473	9	104334777	T	C	-0.00351135
rs3824523	9	130426944	T	G	-8.05241e-05
rs3824867	11	47468569	A	G	0.00216857
rs3824927	11	88241196	G	T	0.00156415
rs3826153	16	69724223	G	A	-0.00212129
rs3826154	16	69730555	G	A	-0.000212661
rs3826320	17	72834954	A	C	-0.00299912
rs3826408	17	7101292	T	C	0.004005
rs3826641	18	22012716	T	G	0.00377818
rs3826705	19	42637232	C	T	0.000532852
rs3826828	19	48836673	T	G	-0.00317391
rs3826969	19	18371394	T	C	0.0311462
rs3828595	5	152871721	T	G	-0.00885937
rs3829034	8	125571586	A	G	0.00205632
rs3829036	8	125568623	G	A	-0.00078471
rs3829037	8	125565328	C	T	0.00685108
rs3829038	8	125561755	A	G	0.00435155
rs3829185	10	71149319	A	C	0.000848582
rs3829284	6	154260190	G	A	-0.000686203
rs383551	20	45238212	T	G	0.00172597
rs3842752	11	2181073	A	G	0.000741161
rs3842756	11	2180772	T	C	0.00279992
rs3844048	9	132522269	G	A	-0.000155997
rs3844105	12	32455355	C	T	0.0367929
rs3845489	1	37430738	G	A	-0.00460484
rs3845490	1	37431758	G	A	-0.0116885
rs3847067	7	100500615	A	C	-0.00430045
rs3847503	11	47464519	A	G	0.00478308
rs3848528	19	47218101	G	T	0.00174739
rs3848682	20	45180290	C	T	0.00857983
rs3849279	1	150944707	C	T	-0.00128551
rs3849797	6	151706663	T	C	0.000836075
rs3850181	3	171302911	A	G	0.00631979
rs3850940	11	88227413	A	G	0.00275527
rs3852856	19	45361574	A	G	-0.00220747
rs3852861	19	45383061	T	G	-0.00382004
rs385306	6	31681160	A	G	-0.00217852
rs3853818	17	7346302	T	C	-0.00335899
rs3853894	17	7370605	A	G	0.0065144
rs3855924	17	7360323	C	T	-0.00194035
rs3856468	2	11307110	T	C	-0.00473967
rs3857944	8	125579788	G	A	-0.00661555
rs3857946	8	125606254	T	C	-0.00777143
rs3857950	8	125610870	G	A	-0.00716651
rs3858169	10	71928995	G	T	-0.0111274
rs3859426	19	47183416	T	C	-0.00401811
rs3860832	8	24855512	A	G	0.00256211
rs3862361	11	88226963	A	C	0.00184751
rs3862362	11	88286929	T	C	0.00305422
rs3863085	3	165489550	T	C	0.000446595
rs386843	20	45205138	A	G	-0.00224551
rs387608	6	31941557	A	G	0.00206207
rs387976	19	45379060	C	A	0.000597415
rs3889480	1	33981769	T	C	-0.00826315
rs3894723	1	37431382	A	G	-0.0145973
rs3894724	1	37430839	C	T	-0.000281633
rs3899716	11	88312969	T	C	-6.92914e-05
rs3900024	6	151706570	G	A	0.00754385
rs3900967	1	203583705	A	G	0.00290558
rs3901366	11	120408071	A	G	-0.00541885
rs390200	17	7109995	A	G	-0.0035932
rs390258	19	2996339	G	A	0.00290167
rs3916904	13	101689923	T	C	0.000670241
rs3922756	11	2219962	C	T	0.00657397
rs3923107	8	144255788	G	A	0.00491133
rs393046	3	6914137	C	T	-0.000841172
rs3931028	12	100739614	T	C	0.000974062
rs3934486	8	143664312	G	A	-0.00193674
rs3934904	11	2220940	T	C	0.0224704
rs3935087	8	143655532	A	G	-0.00157244
rs393990	20	45204535	G	T	-0.00289411
rs394025	19	48858455	C	T	0.0127645
rs3943850	4	148362644	G	A	-0.00114653
rs3948757	22	25589570	A	G	0.00402368
rs395908	19	45373565	A	G	-8.93518e-05
rs3966782	17	4807098	C	T	-0.00932283
rs397176	3	171301606	T	G	0.000411582
rs3971872	15	78942035	T	C	0.00448355
rs3998777	10	71958321	A	G	-0.00884122
rs40076	16	23692405	G	A	0.000864118
rs4007921	8	125575013	A	G	-0.00172348
rs4007923	8	125600644	C	T	0.00478066
rs4007926	8	125606229	A	G	-0.00791953
rs401775	6	31931137	C	T	-0.00395256
rs402514	17	7158203	T	G	0.00182254
rs4027581	10	87462956	T	G	-0.0148561
rs403569	6	31924880	A	G	-0.00118843
rs405910	3	171303651	T	C	0.000792572
rs406484	3	171302402	A	G	-0.000141622
rs406936	6	31933161	A	G	-0.0053921
rs4073124	6	129176189	G	A	0.00165039
rs4073126	6	129175884	G	T	0.000743298
rs4073394	11	71832239	G	A	0.000112151
rs4073410	8	143660669	A	G	-0.00285601
rs4073782	8	143660032	T	C	-0.00154376
rs4073786	20	34964301	T	G	-0.0284326
rs4074074	8	144035121	T	G	0.00349205
rs4074436	1	154531910	G	A	-0.02402
rs4074861	6	129175472	C	T	-0.00206642
rs4075205	8	144284709	C	T	0.000205531
rs4075273	5	151237589	T	G	0.00564308
rs4075326	10	127524612	T	C	0.000708327
rs4075410	8	144229103	G	A	0.00223364
rs4076090	6	129351484	A	G	-0.00253698
rs4077055	12	121554423	A	G	0.0022659
rs4077481	17	31195094	T	C	-0.00945431
rs4081918	19	45373739	G	A	-0.000189622
rs4083221	12	79296724	G	A	0.000113512
rs4084113	11	67257037	T	C	0.000410586
rs410851	6	31936668	T	C	-0.0026627
rs4108607	3	6936074	T	C	-0.00406423
rs411386	19	3113903	G	T	0.00259898
rs4122228	16	9839160	T	G	-0.00215014
rs4130463	1	239559348	T	C	0.00766275
rs4131376	7	73188318	C	T	-0.00380043
rs4131514	1	154500089	A	G	0.00114715
rs4132610	17	30801441	C	T	-0.00244356
rs4132671	5	7317925	G	A	0.0011749
rs4133141	8	144244764	G	T	0.0044862
rs41341044	21	30919478	G	T	0.000139722
rs41343045	9	104379800	C	T	-0.0121549
rs413635	20	45205482	C	T	-5.93621e-05
rs41375950	9	104382004	T	C	-0.0160684
rs4141123	4	110973665	T	C	-0.00176434
rs41412153	7	92196761	G	A	0.00250352
rs4141273	7	92187298	A	C	-0.00434882
rs4142484	20	60811521	G	A	0.00151956
rs4142579	11	105431719	T	C	-0.000360045
rs41426944	1	182664810	T	C	-0.0336826
rs4143112	2	50164923	T	G	-0.00296387
rs41468150	4	40267761	C	T	-0.0178468
rs4148844	7	150730999	A	G	0.0136416
rs4148848	7	150736965	A	G	-0.000586616
rs4148850	7	150738624	G	A	-0.00270418
rs4148853	7	150742985	A	G	-0.00162721
rs4148854	7	150743820	A	G	-0.000256712
rs414907	3	6911425	G	A	-0.00607511
rs4149172	11	62750858	C	T	-0.00388344
rs4149181	11	62781921	G	A	0.00254109
rs4149183	11	62765869	G	A	0.000727238
rs4149239	8	27363136	G	A	0.00669582
rs4149243	8	27373923	C	T	0.00846191
rs4149244	8	27377162	T	C	0.0269507
rs4149245	8	27378633	C	T	0.00547959
rs4149246	8	27383901	T	G	0.0139745
rs4149247	8	27385415	T	C	7.68107e-05
rs4149248	8	27385450	G	A	0.00105574
rs4149252	8	27396111	T	G	-0.00366565
rs4149253	8	27396208	A	G	0.0139152
rs4149259	8	27402494	T	C	0.00659392
rs4149260	8	27402664	A	G	-0.00308234
rs41494545	5	151235094	A	G	0.00326181
rs4151122	17	7342682	C	T	-0.000982868
rs4151134	17	7347123	C	T	-0.00603936
rs41514051	10	87359055	G	A	-0.00312823
rs4151657	6	31917540	C	T	0.00173966
rs4151669	6	31915144	A	G	-0.00194194
rs4151671	6	31918903	T	C	-0.00250851
rs4151672	6	31919830	T	C	0.00276654
rs41521147	12	32459070	G	T	0.0162325
rs415647	19	3123113	T	C	0.00235626
rs416041	19	45370854	G	A	0.00402039
rs416391	1	34048268	T	C	-0.0351672
rs418305	17	4880893	A	G	0.000137485
rs419010	19	45368320	C	T	-0.00405434
rs419788	6	31928799	T	C	6.81182e-05
rs42038	7	92243719	T	C	-0.000521239
rs42042	7	92247112	C	T	-0.000437975
rs42045	7	92250354	C	T	-0.00261934
rs421802	3	6919818	T	C	-0.00564362
rs422219	19	48880400	G	A	0.00220877
rs42235	7	92248076	T	C	-0.00124632
rs423232	19	2996483	G	A	-0.00166564
rs4233703	2	24066193	G	A	0.000904325
rs4235212	4	175565245	C	T	0.00572466
rs4235866	6	72535853	T	C	-0.00534906
rs4237544	11	47454271	A	C	0.00128987
rs42377	7	92243672	A	G	0.00133933
rs4238570	15	34235092	G	A	0.000916036
rs4239222	17	37696235	G	T	0.00327083
rs4239689	20	34950604	G	A	0.0037143
rs4239774	20	8074116	A	G	0.00157369
rs4240418	9	130334178	C	T	0.0104977
rs4242416	8	24838468	T	C	0.00167181
rs4245146	11	113317973	T	C	0.00224719
rs4245147	11	113318007	C	T	0.00409543
rs4245150	11	113364647	G	T	0.000490227
rs4245719	1	203595146	A	G	0.0230091
rs4245835	2	133476315	A	G	0.000841974
rs4247109	16	69803443	G	A	0.00146036
rs425105	19	47208481	C	T	-0.00453089
rs4253005	10	50747071	A	C	-0.00304716
rs4253038	10	50736979	G	A	0.00284646
rs4253082	10	50717586	T	C	-0.00273874
rs4261313	11	3706276	G	A	0.00293126
rs4263329	3	165539610	G	A	0.00151286
rs426475	17	4891956	G	A	-0.00446754
rs4265682	13	101739994	T	G	0.00148289
rs4267279	15	34190691	A	G	-7.01385e-05
rs4269525	8	125547654	T	C	0.00169218
rs4269526	8	125547827	T	C	0.00227965
rs4269634	9	130338277	G	A	-0.000814916
rs4270938	8	144093864	C	T	-0.000111291
rs4270939	8	144093928	C	T	-0.00146278
rs4270940	8	144094150	C	T	-0.00233956
rs4272	7	92236829	G	A	0.00282286
rs4274224	11	113319452	G	A	0.00174168
rs4275849	16	69832105	A	G	-0.00175644
rs427784	17	7157516	C	T	0.00178846
rs4278519	11	120437188	T	C	0.00869431
rs4281635	14	52250159	T	C	0.0025616
rs4287613	17	30827688	T	C	0.00449028
rs4288464	9	132616003	G	A	-2.8089e-06
rs4292545	6	129269412	C	A	-0.0099908
rs4295504	6	129174868	C	T	0.000411861
rs429608	6	31930462	A	G	0.00120048
rs4297354	1	203636660	G	A	0.00816827
rs4300536	13	41977651	A	G	0.000472343
rs4302506	4	158238830	T	C	-0.00364658
rs4304932	13	41986846	T	C	0.000324696
rs4305332	20	35046920	A	G	0.00267211
rs430891	20	45201501	A	G	0.00162136
rs431196	3	171302066	C	T	0.000762378
rs4315752	4	175535392	A	G	0.000266469
rs4319652	13	41986711	T	C	0.00360958
rs4320932	11	2171601	C	T	-0.00691376
rs432157	19	47214411	T	C	-0.000709052
rs4322899	20	35046949	A	G	0.00783789
rs4325594	17	7275880	G	T	-0.000939126
rs4326315	7	100548273	G	A	-0.0059542
rs4330511	6	72521571	A	G	-0.00351257
rs4333848	1	152028561	A	C	-0.00803657
rs4334734	4	175568158	G	A	0.00655146
rs433546	1	34048743	A	C	0.00427205
rs4336160	12	55891377	T	C	0.00138243
rs4336908	1	202908536	A	G	0.00143734
rs433956	19	48891537	A	G	0.00159343
rs4340037	11	8128158	C	A	-0.00459227
rs4341099	7	100548261	C	T	0.000729576
rs4341733	16	69832247	C	T	-0.00214905
rs4343012	11	8133175	C	T	-0.000565041
rs4345794	1	239517219	C	A	-0.00110668
rs4354665	11	105392392	T	C	-0.00162001
rs4355658	7	73225692	A	G	-0.00351985
rs4362616	2	133389885	C	T	0.000756563
rs4362858	4	40424213	T	C	-0.0092089
rs4363614	11	120456605	A	G	-0.0084074
rs4365771	4	158201494	A	G	0.00181576
rs4367952	11	120475940	T	C	-0.0129754
rs436978	20	45198531	A	G	0.00597265
rs437179	6	31929014	A	C	0.00206549
rs437555	3	6874819	A	G	-0.00186665
rs4375580	14	52286370	A	G	0.00211374
rs4378065	9	130316561	G	A	0.00564779
rs4383289	2	108559419	G	A	0.00142089
rs4388928	12	131433900	T	G	-0.00453804
rs438999	6	31928306	G	A	-0.0015241
rs4390163	1	239495889	T	C	0.00177677
rs439143	20	45204763	C	A	-0.00623031
rs4392549	4	158263582	G	A	-0.00527399
rs439339	20	45238334	C	T	0.00534904
rs4395387	3	15503055	A	G	-0.00464352
rs4399475	14	52269731	G	A	0.0111085
rs4401545	5	7314037	T	C	-0.0034916
rs440277	19	45361224	A	G	7.73906e-05
rs4403097	4	158285597	T	C	-0.0015325
rs4403725	10	127642276	G	A	0.00232441
rs440454	6	31927342	A	G	0.000175473
rs4411562	17	76047612	A	G	-0.00778048
rs4418211	6	129215569	C	T	-0.00817085
rs4418740	10	87481980	A	G	-0.00080189
rs4419897	9	35290205	G	A	-0.00199745
rs4421776	11	113361651	A	G	0.00392025
rs4422358	12	55869718	T	C	-0.00381787
rs4424237	8	144075281	T	C	0.00239037
rs4425356	4	175582984	G	A	0.00436689
rs4427698	13	41988053	A	C	-0.00282254
rs4430812	17	75925820	T	C	0.00868193
rs4432037	11	57103797	T	C	-0.00543635
rs4433125	8	144107501	A	G	-0.00610447
rs4435776	4	40498164	C	T	-0.00143701
rs4436578	11	113306765	C	T	0.00527123
rs4439987	2	75287106	G	A	0.00138644
rs4442796	16	69788108	A	G	0.00407094
rs4443522	6	129169933	G	A	0.00202656
rs4443524	6	129205288	A	C	-0.00153377
rs4444866	4	40307533	T	C	-0.000381873
rs4447477	17	31160367	T	C	0.00307072
rs444921	6	31932177	T	C	-0.000959121
rs4451553	1	150937329	T	C	0.00311679
rs4453743	20	34980465	A	G	-0.016536
rs4459787	20	34968842	T	C	-0.0244915
rs4461819	7	100533822	G	T	-0.0119663
rs4462350	11	62696721	C	T	-0.00190412
rs4462486	13	41986751	A	G	0.000970773
rs4464069	16	69816284	T	C	-0.00238674
rs4464955	8	125622532	C	A	-0.0158917
rs4467698	5	151270122	A	G	0.00232827
rs446994	17	7116853	C	A	-0.0124115
rs4472812	1	203014196	T	C	9.50275e-05
rs4474240	1	154457855	A	C	-0.000569723
rs4475186	4	158242540	G	A	0.00233898
rs4475425	7	136575199	A	G	-0.00774708
rs4476445	22	25531002	G	A	0.00284408
rs4478801	1	154464572	G	A	-0.00221281
rs4481320	5	7314410	C	T	0.00746661
rs4484568	7	73187651	G	A	-0.00324452
rs4487603	6	129169909	T	C	0.00140308
rs4488140	10	87455683	T	C	0.00244612
rs4489311	8	125571856	T	C	0.00108549
rs4490786	7	50544314	T	C	0.000612731
rs4492081	5	7339482	T	C	0.00625078
rs4494819	20	35047221	T	G	0.00256335
rs4495145	5	7339905	T	C	0.00706464
rs4495146	5	7339989	T	G	0.00660905
rs449580	3	171302009	C	T	0.000317425
rs449643	6	31936679	T	C	-0.000568173
rs4497194	1	239535513	G	A	-0.0036316
rs4497195	1	239535688	C	A	-0.00840289
rs4504294	4	40498421	A	G	0.00362892
rs4506954	17	31201934	G	T	-0.0384282
rs4507458	5	7340305	G	A	0.00895652
rs4509910	13	41989620	G	T	0.000240076
rs4518174	3	165546716	A	C	0.00280427
rs4521030	2	233327208	A	G	0.00149453
rs4522666	20	61974480	G	A	0.0504931
rs4523973	17	30809455	G	A	-0.00122907
rs452825	17	4874215	T	C	-0.00114584
rs4528474	14	52248893	T	G	0.00614941
rs4532461	6	129174561	G	A	0.000500738
rs453821	6	31935311	T	C	9.14353e-05
rs4538538	4	158208210	T	C	0.00202136
rs4540912	12	32467193	A	G	0.00101157
rs454103	20	45203365	T	G	-0.00231811
rs4545075	8	143716030	T	G	0.00109702
rs4545921	19	49646006	A	G	-0.00104327
rs4547577	2	133393808	C	A	-0.000406707
rs4547694	3	50297330	A	G	0.00580486
rs4550983	4	158292824	G	T	-0.00336204
rs4555071	14	52227338	T	C	0.00136508
rs4561495	17	73983684	T	C	-0.0011406
rs4564643	17	76077894	T	G	-0.0307843
rs4564735	2	24164237	T	G	-0.00291346
rs4568821	1	239466347	A	G	-0.00315174
rs4569	6	31637807	T	C	-0.00437836
rs4570598	11	57123732	A	G	0.00473422
rs4575303	11	3706446	G	A	-0.00383908
rs4576277	6	129349030	A	G	-0.00756157
rs4576793	11	105454589	C	T	0.0041999
rs4578773	19	47160401	C	A	0.00714937
rs4580999	7	50546261	C	T	0.000579278
rs4581480	11	113324474	C	T	0.00563587
rs4582625	9	80520544	C	T	0.00269538
rs458351	3	6873267	T	C	-0.0013387
rs4584384	1	154495697	T	C	0.000630899
rs4592425	11	62697813	G	T	0.00566606
rs4594973	6	129312758	A	G	-0.0042311
rs4596631	8	144089589	A	C	-0.00423057
rs4600103	1	203596318	A	G	-0.0074248
rs4600243	11	3706613	G	T	0.00230843
rs4600925	4	40246416	A	G	0.00896069
rs4603200	10	71169826	T	C	0.000468705
rs4603829	20	61968892	C	T	0.0112303
rs4611216	11	120472667	A	G	-0.0095082
rs4614953	2	75268803	T	C	-0.00112089
rs4618346	4	40316298	A	G	0.00138404
rs4620755	11	113309619	A	G	-0.00407532
rs4622971	4	175569169	A	G	0.00368602
rs4627697	22	25524916	T	C	0.00324709
rs4627838	4	175602762	C	A	0.00324649
rs4630328	11	113334209	A	G	0.00122217
rs4631019	4	148366967	A	G	-0.000752723
rs463149	3	6821860	G	A	0.0128
rs4636306	9	132497017	A	G	0.00360274
rs4637750	7	100532733	C	A	-0.010921
rs4648317	11	113331532	A	G	0.00130603
rs4648318	11	113313389	C	T	0.0112232
rs4648319	11	113314363	A	G	0.00265488
rs4648831	1	2283117	T	C	-0.00673986
rs4651129	1	182625577	C	A	-0.0138713
rs465152	3	6919079	G	A	1.57113e-05
rs4652739	1	182615444	T	C	0.00314134
rs4652741	1	182626738	C	A	-0.0102144
rs4652742	1	182626855	C	T	-0.00333026
rs4652743	1	182652894	A	C	0.0128175
rs4652869	1	35378934	G	T	0.00430635
rs4653183	1	33984987	A	G	-0.00496597
rs4659539	1	239473681	C	A	0.00485363
rs466173	5	151317280	A	C	-0.00123959
rs466544	3	6821304	G	A	0.00914478
rs4669700	2	11401538	C	T	0.00243685
rs4669715	2	11493014	A	G	-0.00362409
rs467166	3	6821681	A	G	0.0109417
rs4676169	2	108610145	A	G	0.00201609
rs4680661	3	165505525	C	T	0.00033244
rs4680664	3	165553318	A	G	-0.00255292
rs4680665	3	165553334	T	G	0.000493276
rs4682522	3	113829346	G	T	0.00513351
rs4685251	3	15562246	G	A	0.000745668
rs4686092	3	6804839	C	T	-0.00167431
rs4687770	3	51755065	C	T	0.00808141
rs4687775	3	51769206	T	G	0.00249059
rs4688745	3	50240338	C	T	0.00210962
rs4690194	4	760819	T	C	0.00491208
rs4695784	4	175608905	C	T	0.00529942
rs4695936	4	175549222	A	G	0.00155416
rs4695937	4	175552622	C	T	0.00895233
rs4695945	4	175571589	T	C	-0.00451694
rs4695952	4	175621502	T	C	-0.0039564
rs4698806	4	110971489	G	A	-0.000991437
rs4700765	5	178405251	G	T	-0.00212991
rs4700775	5	178426150	T	C	0.00910906
rs4702457	5	7324451	A	C	0.00128827
rs4702459	5	7329134	A	G	-0.00170405
rs4702462	5	7330081	G	A	-0.00131306
rs4702463	5	7360729	T	C	0.00187174
rs4702466	5	7438655	A	C	-0.00646063
rs4707943	6	72506822	T	C	0.00607175
rs471064	17	4898533	G	A	-0.00761944
rs4711374	6	34015765	T	C	-0.00320866
rs4713479	6	31688799	T	C	0.00717377
rs4717101	7	73104221	A	G	0.00060914
rs4717104	7	73146039	G	A	0.00412316
rs4717803	7	73095644	A	G	-0.000282788
rs4721822	7	19771693	C	T	0.0173567
rs4721829	7	19873199	G	A	-0.00135471
rs472521	9	15200264	T	C	0.01098
rs4725388	7	150782617	A	G	0.00127606
rs4725392	7	150809280	T	C	0.00136037
rs4725394	7	150851566	C	T	-0.00345789
rs4725991	7	150801238	G	A	0.0366767
rs4725999	7	150844687	T	C	0.00217422
rs4726000	7	150848537	G	A	-0.00402674
rs4727279	7	92175469	A	G	-0.00112103
rs4729043	7	92077716	A	G	-0.0251915
rs4729617	7	100473729	C	T	0.00411546
rs4729618	7	100501126	C	T	0.0022521
rs4736088	8	140733497	C	T	-0.00717921
rs4736295	8	140733440	C	T	0.00453259
rs4736300	8	143829269	A	G	0.00150621
rs4736323	8	143830359	T	C	0.000310754
rs4736835	8	42547033	T	C	0.00365682
rs4737054	8	42477338	A	G	0.0255877
rs4742054	9	4947510	T	C	0.00318113
rs4742057	9	4953916	A	G	0.0154178
rs4742819	9	104385250	G	A	-0.00811879
rs4742820	9	104394585	A	G	-0.00132725
rs4743471	9	104312347	T	C	0.0025085
rs4743473	9	104352574	A	G	0.000339568
rs4744847	9	80355072	C	T	0.00327021
rs4744849	9	80355515	C	T	-0.00145617
rs474534	6	31938107	G	A	-0.00277495
rs4745672	9	80498228	T	C	0.000330091
rs4745987	10	71149545	C	T	-0.0054194
rs4745988	10	71155633	T	C	0.000876245
rs4746024	10	71923472	T	C	0.0189624
rs4746849	10	71149611	G	T	0.00943012
rs4746966	10	71895781	A	G	-0.0151693
rs4746969	10	71900189	G	T	0.00749437
rs4751728	10	121239553	A	G	-0.0166716
rs4751729	10	121239574	T	C	-0.00479617
rs4751731	10	121243198	A	G	-0.00884191
rs4752319	10	121267823	G	T	0.000733306
rs4752324	10	121290571	T	C	0.00198838
rs4752325	10	121293035	T	G	0.00284851
rs4752331	10	121323976	G	A	-0.00247525
rs4752333	10	121327625	A	C	0.00196704
rs4752839	11	47495202	A	G	0.00407005
rs4752843	11	47531884	G	T	0.00251207
rs4753106	11	88274730	G	A	-0.000482816
rs4753486	11	88258689	C	T	0.00288462
rs4754133	11	105503658	C	T	0.00456422
rs4758042	11	8129296	C	A	-0.00948438
rs4758289	11	8115699	C	T	0.0308132
rs4758291	11	8125294	G	T	0.000344019
rs4758295	11	8152080	C	T	-0.00489604
rs4758298	11	8181962	C	T	0.00765277
rs4758301	11	8190983	T	C	-0.00211999
rs4763354	12	13734352	G	A	-0.000614804
rs4764009	12	13699120	T	C	-0.0022279
rs4764023	12	13794318	G	A	0.000651531
rs476636	11	120326277	G	A	0.00647998
rs4779561	15	32270448	T	C	0.00205002
rs4779948	15	32259060	T	C	-0.0162864
rs4779956	15	32316825	T	G	0.0221393
rs4779969	15	32348931	A	C	-0.012513
rs4780189	15	34179174	G	A	0.0243355
rs4780194	15	34233460	G	A	-0.0031221
rs4789012	17	76061566	A	C	-0.00916978
rs4789104	17	72820701	A	G	0.00110596
rs4789110	17	72939446	C	T	0.00694982
rs4789111	17	72940481	T	C	-0.00775646
rs4789112	17	72943929	T	C	-0.00136886
rs4789113	17	72944258	T	G	0.00187976
rs4789514	17	75911905	A	G	0.00768732
rs4789519	17	75939120	C	A	-0.0132778
rs4789523	17	76012854	T	C	-0.0204295
rs4791641	17	8161149	T	C	0.00572598
rs4792590	17	8117115	A	G	-0.00148295
rs4792687	17	8160602	C	T	0.00119928
rs4794814	17	37696852	G	A	-0.000850348
rs4794921	17	30742310	C	T	-0.000936222
rs4794922	17	30745742	G	A	-0.00773743
rs4794923	17	30763009	G	A	-0.00413426
rs4795388	17	37767453	A	G	0.000552309
rs4795457	17	27087929	T	C	-0.00300036
rs4795700	17	30763794	A	G	-0.00159869
rs4795725	17	31272370	G	T	-0.0109338
rs4796305	17	7336055	G	T	0.00278649
rs4796392	17	7174897	T	C	-0.00030325
rs4796398	17	7208197	C	T	0.000818856
rs4796399	17	7213694	A	C	0.00259994
rs4796409	17	7269373	C	T	0.00150042
rs4796412	17	7280269	A	G	0.0315936
rs4796421	17	7379650	A	G	0.00388887
rs479779	1	37256063	G	A	0.0138779
rs480105	11	70077498	C	T	0.0101057
rs4801163	19	56975386	T	G	-0.00548817
rs4801167	19	57008374	C	A	0.0132143
rs4801321	19	56970750	A	G	0.00757192
rs4801322	19	56976182	T	C	0.0103668
rs4801794	19	49621423	T	C	-0.00786653
rs4802546	19	49570686	T	C	0.00320223
rs4802547	19	49572547	T	C	0.00599483
rs4802550	19	49588420	G	T	-0.00521977
rs4802552	19	49590938	T	C	-0.00489713
rs4802558	19	49615995	T	C	0.0164828
rs4802560	19	49617076	G	T	-0.0042944
rs4802561	19	49617130	T	C	-0.00363434
rs4802562	19	49617238	G	A	-0.0042229
rs4802565	19	49632079	C	A	-0.00231285
rs4802566	19	49632309	T	C	0.00195118
rs4803523	19	42542999	T	C	0.00456118
rs4803759	19	45327459	T	C	-0.00912186
rs4803760	19	45333834	T	C	-0.00664488
rs4803766	19	45371168	A	G	-0.00452881
rs4803767	19	45372959	T	C	-0.00818137
rs4803991	19	47136394	G	A	0.000171332
rs4803995	19	47218599	G	T	-0.00194555
rs4806893	19	2996889	C	T	0.00162436
rs4806907	19	3093163	C	T	-0.0157102
rs4806908	19	1004823	A	G	-0.000835131
rs480726	5	152906727	T	C	-0.00327037
rs4807395	19	1002847	A	G	0.000968188
rs4808118	19	18288947	C	A	-0.013819
rs4808762	19	18326222	C	T	-0.00564562
rs4808764	19	18332400	T	C	0.0154019
rs4808774	19	18373075	G	T	0.00445884
rs4809538	20	61970176	A	G	-0.00257679
rs4809552	20	62028308	T	C	0.00386655
rs4809591	20	45188433	A	C	0.0174956
rs4809592	20	45201572	A	C	0.020568
rs4809596	20	35050633	T	C	0.00504495
rs4810512	20	45180679	C	T	0.00835111
rs4810533	20	45240309	T	C	-0.01152
rs4810537	20	45306928	A	G	-0.0084912
rs481134	15	78877563	A	G	-0.00371692
rs4812795	20	35025762	T	C	0.00194786
rs4813023	20	10194246	T	C	-0.00177941
rs4813918	20	10137927	T	C	-0.0229815
rs4813919	20	10171007	T	C	0.010448
rs4813921	20	10190093	A	C	-0.00334161
rs4816041	20	8025006	T	C	0.000839275
rs481845	11	70033583	A	G	0.00882389
rs4820585	22	24744079	T	C	-0.00114642
rs4822485	22	24732045	G	A	0.00598092
rs4822568	22	25585047	A	G	0.00412348
rs4822606	22	21198776	G	A	-0.0028166
rs4822700	22	21300308	T	C	0.00320887
rs4833401	4	113194164	A	G	-0.00291177
rs4834244	4	113150559	T	C	0.0051829
rs4834247	4	113179077	T	C	0.000225834
rs4834259	4	113244979	A	G	-0.00236047
rs4834261	4	113251177	A	C	-0.022129
rs4834262	4	113251247	G	A	-0.000651875
rs4834263	4	113251665	C	T	-0.000265713
rs4835398	4	148353423	T	G	0.00105005
rs4835405	4	148378684	C	T	-0.00197817
rs4836574	9	130440202	G	A	0.00696811
rs4836575	9	130446493	A	G	-0.000627081
rs4836667	9	132465556	T	C	-0.00809807
rs4836675	9	132625352	G	T	-0.0140697
rs4837175	9	130439542	A	C	-0.00260911
rs4837404	9	132505659	G	A	-0.00371171
rs4837412	9	132537865	C	T	-0.00419454
rs4837413	9	132539425	C	T	-0.00331385
rs4838392	10	50834978	G	A	0.00465981
rs4838537	10	50827721	T	C	0.0112645
rs484017	1	37303737	C	T	0.00587665
rs4842407	12	79201073	G	A	0.000230935
rs4842434	12	79308986	T	C	-0.00450634
rs4845652	1	154538205	T	C	-0.000340742
rs4851462	2	98357163	C	T	0.00290543
rs4852360	2	75341586	C	T	-0.00413989
rs4861106	4	40410479	A	G	-0.00112742
rs4861137	4	40442916	C	T	0.00177798
rs4861170	4	40490465	C	T	0.000297824
rs486416	6	31856070	G	A	0.00212282
rs4870255	6	154237937	T	G	-0.0453198
rs4870903	8	125570144	G	A	-0.0175785
rs4870904	8	125578501	G	A	0.00880705
rs4870905	8	125581871	A	C	0.00228261
rs4870906	8	125600917	A	G	-0.00652693
rs4870907	8	125603057	A	G	-0.00232408
rs4870911	8	125627290	G	T	-0.00195153
rs4871502	8	125581874	T	C	0.00719868
rs4871503	8	125582099	C	A	0.0139147
rs4871506	8	125600818	T	G	-0.00110139
rs4871507	8	125600950	C	T	0.0159135
rs4871510	8	125606068	A	G	-0.00529487
rs4872278	8	24855584	T	C	0.00119275
rs4872282	8	24892341	A	G	-0.00221977
rs4872285	8	24896797	T	C	-0.0149086
rs4879876	9	35171905	A	G	-0.0038121
rs4886571	15	78833758	G	A	0.00412778
rs4887077	15	78978364	T	C	0.00494299
rs488959	1	37430810	G	A	0.00315137
rs4894496	3	171418031	T	C	-0.00166885
rs4894497	3	171419868	G	A	-0.00340766
rs4894707	3	171369776	T	C	0.00184237
rs4894715	3	171380766	T	C	0.0041356
rs4895840	6	129344023	T	C	-0.00374477
rs4895841	6	129344194	T	C	-0.00283666
rs489631	18	21989024	G	A	0.00611791
rs4897284	6	129266168	G	A	-0.00312341
rs4897285	6	129280105	G	A	-0.00775346
rs489832	15	34277907	T	C	0.00249671
rs4898713	14	52272061	A	G	0.00409227
rs4898718	14	52297987	C	T	0.00514516
rs4901158	14	52296402	T	G	0.00393073
rs4901159	14	52296421	G	A	0.00967637
rs490285	1	182705001	A	C	0.00215274
rs490647	1	37242743	A	G	0.00380761
rs490922	5	152883823	A	G	-0.00142756
rs491244	20	10111919	A	G	0.00216761
rs4923852	15	40377865	A	G	0.013253
rs4924426	15	40443882	C	T	-0.00057165
rs4924428	15	40444347	T	G	0.00383459
rs4925223	20	60819697	A	C	-0.00180021
rs4925354	20	60772583	A	G	-0.00545523
rs4925368	20	60860944	T	C	0.000831061
rs4925370	20	60867591	G	A	-0.00167427
rs4925371	20	60867781	G	A	-0.00125828
rs492899	6	31933518	C	T	-0.00400035
rs493106	1	37270283	C	T	0.00186137
rs4934391	10	90048149	G	A	0.00591961
rs4936270	11	113318408	T	C	0.00450875
rs4936271	11	113318705	T	C	0.00199486
rs4936274	11	113330451	A	G	0.00788747
rs4936275	11	113365084	C	T	-6.74289e-05
rs4938013	11	113264470	A	C	0.00418223
rs4938015	11	113264644	T	C	0.00149882
rs4938019	11	113341391	C	T	0.000568991
rs4938021	11	113364803	C	T	0.00186208
rs493839	19	2996014	T	C	0.00687114
rs4938807	11	120331701	A	C	0.00412262
rs4938808	11	120336902	T	G	0.000537791
rs4938809	11	120363937	C	T	-0.00143205
rs4938815	11	120441647	G	T	-0.00280731
rs4938861	11	57056050	A	C	-0.00213544
rs4938863	11	57126708	A	G	-0.00701128
rs4939132	11	57054105	C	A	0.00113819
rs4939140	11	57130473	T	G	0.0058551
rs4943821	11	71813747	T	C	-0.00120548
rs494620	6	31838713	A	G	-0.00492455
rs4947437	7	50507893	T	C	-0.00714021
rs4947510	7	50525420	A	G	-0.00258892
rs4947582	7	50566090	A	G	0.00223933
rs4948196	7	50548651	C	T	0.000335659
rs4950	8	42552633	G	A	0.00457399
rs4950876	1	203021807	A	G	0.00170526
rs4950891	1	202900734	G	A	-0.00356176
rs4950907	1	203005571	T	C	0.0034322
rs4950908	1	203012906	G	A	0.00155418
rs4951073	1	203658486	C	T	0.00497989
rs4951081	1	203671877	G	A	0.00252196
rs4951130	1	203695836	A	G	-0.000850927
rs4951272	1	203575667	A	G	0.00669834
rs4951357	1	203644628	G	A	0.0079705
rs4951358	1	203644787	T	C	0.0115824
rs4953986	2	133482699	T	C	-0.00104763
rs4953987	2	133491425	A	G	0.000914345
rs4954353	2	133462471	G	A	-0.000998426
rs495703	5	152905840	G	A	-0.00161081
rs4958286	5	151321017	A	G	-0.000870864
rs4958340	5	152806290	T	C	0.00995931
rs4958502	5	151320912	A	G	-0.00137259
rs4958644	5	152789711	G	A	0.00524645
rs4958645	5	152790163	G	A	0.00481468
rs4958650	5	152816139	A	G	0.0100232
rs4963136	11	549119	T	G	-0.00393052
rs4963326	11	62780577	A	G	-0.00412115
rs4967959	16	23721601	T	G	-0.00600106
rs4967960	16	23751707	A	C	-0.0027004
rs4970985	1	150887442	G	A	-0.000964037
rs4970986	1	150907955	G	A	-0.00130084
rs4971883	2	50201383	A	G	-0.00504901
rs497239	6	31908761	C	T	0.000192695
rs4972729	2	175707817	T	C	0.00365367
rs4977101	8	143677819	G	A	-0.00335447
rs4977105	8	143652160	A	G	-0.000795844
rs4977106	8	143653364	T	C	-0.00103888
rs4977136	8	144225931	C	T	-0.00756418
rs497775	19	48851567	T	C	0.0121391
rs498240	6	31892592	A	G	-0.00679367
rs4985418	16	69837465	T	C	-0.0027985
rs4985518	16	69787158	C	T	-0.000920282
rs4985527	16	69812558	C	T	0.00330721
rs4988366	22	43505695	G	A	-0.0019013
rs4988372	22	43506635	T	C	0.00246008
rs4989513	1	202929586	C	T	-0.00203151
rs499230	1	37287937	T	C	0.00851557
rs4992502	7	50545191	C	A	0.00160976
rs499393	6	147503372	C	A	0.000235831
rs5007951	1	34034649	A	G	-0.0072734
rs500804	15	40393262	A	G	0.0188333
rs5008408	6	129168080	A	G	-0.000213095
rs500930	12	121573997	T	C	-0.000752526
rs5012051	11	57059815	G	A	0.000254931
rs5018567	1	154480318	T	C	-0.00226498
rs5030921	10	71177255	T	C	0.00180886
rs5030922	10	71182418	G	A	-2.27439e-05
rs5030923	10	71182508	T	C	-0.00316616
rs503473	11	120355230	G	A	-0.00840241
rs503525	5	152899250	T	C	-0.0125306
rs503720	12	121605074	A	G	0.0028123
rs504103	19	48853653	G	A	0.00332514
rs504677	12	121605189	T	C	-0.000194491
rs504822	9	15242896	C	T	-0.00514838
rs505297	9	35090782	A	C	0.00472531
rs507119	11	70089007	G	A	0.00779689
rs508607	1	182679351	A	G	-0.00594679
rs509110	20	10108754	G	T	-0.00327819
rs509555	5	152876121	A	G	0.00614005
rs509911	17	72862809	C	T	-0.00871839
rs510734	20	10108866	T	C	-0.0040997
rs510915	20	10108941	T	C	-6.18059e-05
rs511294	6	31888869	G	T	-0.00843813
rs511422	15	34282982	G	A	0.00225774
rs512193	5	152895477	T	G	-0.00332939
rs513115	1	37286654	C	T	0.00787627
rs513270	9	15240033	T	C	-0.00350505
rs514262	1	37286475	C	T	0.00951883
rs514492	9	35062972	C	T	-0.00264577
rs516035	17	72862155	G	T	-0.00391765
rs516273	1	37318533	A	G	0.00573689
rs517176	1	37295408	C	T	0.00392247
rs517272	11	62671193	G	A	-0.00750195
rs517802	6	101776456	G	A	0.00809772
rs517928	9	15201410	A	G	0.00894393
rs517969	1	37302347	T	C	0.0127998
rs519664	9	15246652	T	C	0.00349858
rs521002	17	72861427	T	C	-0.0070152
rs521258	20	10112869	T	C	-0.00198207
rs521896	15	40429772	A	G	-0.00292201
rs521977	6	31836827	T	G	0.00536115
rs522162	6	31919917	C	T	-0.00618725
rs523581	12	121549483	C	T	-0.00669427
rs523813	6	101795901	C	T	-0.0203309
rs524269	1	182646148	G	A	0.00219932
rs524610	5	152872980	T	C	0.0063986
rs524905	5	152882366	G	A	-0.00549426
rs525243	15	34238804	C	T	-4.32229e-05
rs526012	15	34214045	G	A	-0.000892863
rs526267	1	37304374	A	G	0.00368733
rs527365	9	35098155	T	C	-0.000976389
rs527459	9	35088142	A	G	-0.00138232
rs527634	9	15201745	T	C	0.01057
rs527705	9	15201720	A	C	-0.000677623
rs528137	1	37280785	T	C	0.00388208
rs530376	5	152839315	G	A	-0.0030583
rs533201	6	147606395	G	A	0.00112715
rs533324	9	15213032	T	C	-0.0041588
rs535557	12	121578387	C	T	-0.00905775
rs535586	6	31860337	T	C	-0.000708495
rs535620	1	37419841	A	G	0.0135385
rs537958	1	37254301	G	A	0.0100206
rs540375	5	152878727	G	A	-0.00259634
rs540489	17	72897722	T	G	-0.00419965
rs541022	11	71783056	G	A	-0.00394398
rs5412	17	7184046	A	G	-0.00920041
rs541242	17	72871095	T	C	-0.0110222
rs5415	17	7184481	T	C	-0.000570386
rs541518	5	152904681	C	T	-0.00193561
rs541862	6	31916951	C	T	-0.000814813
rs542420	6	147526508	G	A	0.00561481
rs5435	17	7187123	T	C	0.00108807
rs544167	6	31890158	G	T	0.00375253
rs544932	1	37294722	A	G	0.00354552
rs544978	11	62685230	C	A	0.00891219
rs545098	5	152904288	T	C	0.000445251
rs546000	18	22003116	T	C	0.0036649
rs546502	11	70118489	A	G	-0.00193007
rs547154	6	31910938	T	G	0.000205043
rs547248	11	62663659	C	T	0.00135807
rs547390	1	37317442	A	G	0.00725317
rs548294	5	152868437	T	C	-0.00210205
rs550115	1	37411578	C	A	-0.00781773
rs550513	6	31920687	T	C	0.002817
rs550605	6	31907147	C	T	-0.00329158
rs550638	11	71857738	C	T	-0.00515516
rs553882	1	37307281	G	T	0.00499747
rs555007	6	31850332	C	T	-0.000239843
rs555185	20	10107686	T	C	-0.000966003
rs555244	9	35301140	C	T	0.000915005
rs555745	11	70079002	G	T	0.00699796
rs559389	11	71872777	C	T	-0.00328369
rs560323	17	72864768	G	A	-0.00285919
rs560767	9	15217918	T	C	-0.00566562
rs565473	11	70081665	T	C	0.00713489
rs566028	6	147520965	C	T	-0.000501295
rs566820	9	15192720	A	G	-0.00548447
rs567397	1	182640638	G	A	0.00108392
rs568	1	203713133	A	G	-0.00267525
rs568228	11	70036107	A	G	0.00566341
rs568531	12	121579673	T	C	-0.00371803
rs568652	15	40389870	A	C	0.0466268
rs569078	9	15205014	T	C	-0.00239682
rs569207	15	78873119	T	C	0.0035031
rs569539	15	40389794	A	G	0.0299995
rs569858	1	37304089	C	T	0.00196878
rs571524	1	37303956	C	T	0.00503905
rs572527	9	35307408	A	C	-0.00104025
rs572688	1	37302038	G	A	0.00289277
rs572917	15	34198196	C	T	0.00184584
rs573496	5	152893433	T	C	-0.008589
rs574071	5	152900464	A	G	-0.00815711
rs574350	6	154274843	A	G	-0.00411696
rs5744441	5	140016847	A	G	0.0024273
rs574914	6	31819376	A	G	-0.00442887
rs575102	9	35315735	C	T	-0.00342397
rs5751862	22	24802564	A	G	0.00281068
rs5751869	22	24815288	G	A	-0.00584106
rs5752064	22	25520095	T	C	0.00737307
rs5752068	22	25536538	G	A	0.00170097
rs5752073	22	25549183	T	C	-0.0035331
rs5752075	22	25572748	C	A	-0.00283032
rs575341	11	71857373	T	C	-0.000872142
rs575605	1	37437776	T	C	0.00379408
rs5759129	22	43459026	T	C	-0.00643346
rs5759142	22	43473434	C	T	0.0217748
rs5759143	22	43473662	T	C	0.0033898
rs5759157	22	43487260	A	G	0.00444571
rs5759182	22	43539651	G	A	0.00246337
rs5760351	22	24730587	C	T	-0.000393217
rs5760382	22	24775644	G	A	0.00503783
rs5760401	22	24808993	G	A	-0.00405259
rs5760410	22	24815406	G	A	-0.00395279
rs5760423	22	24840118	T	G	0.00279415
rs5760425	22	24842452	T	G	0.00120786
rs5760855	22	25500496	T	G	-0.0025938
rs5760857	22	25501854	T	C	0.00151684
rs5760863	22	25510459	T	C	-0.00112251
rs5760868	22	25530896	T	C	0.0116563
rs5760891	22	25570273	A	G	0.000306989
rs5761368	22	21277471	A	G	0.00601173
rs5761386	22	21285846	T	G	0.00556312
rs5761433	22	21294414	G	A	-0.00241831
rs577272	6	31837963	G	A	0.00158767
rs579614	11	70072089	G	A	0.0069591
rs580376	9	35313141	T	C	-0.00057175
rs580657	6	147571835	G	A	0.00583623
rs582504	13	101713334	T	G	0.00274208
rs583546	13	101765696	T	C	-0.0177463
rs585952	13	101705585	T	C	-0.00716085
rs585994	13	101748940	T	C	-0.00435299
rs586017	9	35100569	A	G	-0.00039099
rs5865	2	98373006	C	T	-0.00357226
rs586791	20	10099535	G	A	-0.00388164
rs588655	15	34247622	C	T	-0.00256787
rs588712	19	47217914	A	C	0.00115133
rs590240	11	57024830	C	T	-0.00254343
rs590586	11	71867167	T	C	-0.00755997
rs591035	18	21988249	T	C	-0.00131202
rs591355	6	147590716	G	A	-0.000919026
rs591874	12	121571465	C	A	0.001171
rs593099	18	21992192	A	G	0.00436582
rs594015	6	154265680	C	T	-0.00278717
rs597294	13	101734838	C	T	-0.00103262
rs597631	6	147591022	A	G	0.000376925
rs597750	6	101791131	A	G	0.00829826
rs598549	6	147503799	T	C	0.00593273
rs598563	20	10106429	A	C	-0.000879285
rs598832	6	154272618	G	A	-0.00519688
rs599606	18	22005896	C	T	-0.00452267
rs5996262	22	43458018	G	T	-0.00563671
rs5996268	22	43470526	C	T	-0.013468
rs5996852	22	25583080	T	C	0.00218098
rs5996855	22	25589256	A	G	0.00264928
rs5996856	22	25589383	T	C	0.00755458
rs599947	11	57013248	G	A	0.00072468
rs6003029	22	43464355	A	G	-0.0110806
rs6003071	22	43534794	T	C	-0.00637685
rs6004146	22	24789632	T	C	0.00273501
rs6004447	22	25539631	G	A	-0.00210602
rs6004449	22	25550247	G	A	-0.000348714
rs6004454	22	25555789	A	G	7.41417e-06
rs6004456	22	25555948	A	G	0.00244331
rs6004466	22	25577846	C	T	0.0013126
rs6004917	22	21275859	G	A	0.00281136
rs6010927	20	62029711	A	G	-0.0144735
rs6011747	20	61964667	G	A	0.00974429
rs6011805	20	62018747	A	G	0.0120807
rs6011978	20	45152468	A	C	0.00470852
rs6015104	20	34968575	T	C	0.00987334
rs6017722	20	35043789	G	A	-0.00496679
rs6017891	20	45150235	G	A	0.00166239
rs6017896	20	45154757	G	A	0.00442777
rs6017911	20	45176554	A	G	0.00759751
rs6017947	20	45267699	G	A	0.0120775
rs6017949	20	45269556	T	C	-0.0022272
rs6019660	20	34959903	G	A	0.00371748
rs6024358	20	34966464	C	T	0.00872298
rs6025255	20	34949139	G	A	-0.00337752
rs602879	11	3729676	A	G	-0.00597782
rs6028949	20	34985863	A	G	0.00134309
rs6032628	20	35044292	A	G	-0.00124087
rs6032802	20	10115599	C	A	0.00580476
rs6032806	20	10123424	T	C	-0.0142314
rs6032817	20	10155105	G	A	0.00520952
rs6032821	20	10173177	A	G	0.00301735
rs6032826	20	10203817	G	A	0.00311572
rs603617	13	101704861	G	A	-0.00577805
rs6039031	20	8071758	T	C	-0.000549954
rs6039034	20	8085071	C	T	0.00853654
rs6039040	20	8107397	T	C	0.00996465
rs6039041	20	8110530	G	A	-6.64674e-05
rs6039749	20	10148803	G	A	-0.017321
rs6039756	20	10169314	G	A	-0.00275479
rs6039759	20	10180270	A	G	0.00598108
rs6039760	20	10181582	T	C	0.00534161
rs6039763	20	10183517	G	A	0.00930417
rs6039765	20	10186146	C	T	0.0133922
rs6039769	20	10198954	A	C	0.000655829
rs604289	15	34215675	G	A	-0.0023093
rs604345	18	22003302	C	T	0.00408413
rs605203	6	31847012	C	A	0.00143543
rs6055494	20	8022355	T	G	0.000406609
rs6055499	20	8035453	G	A	-0.000737208
rs6055504	20	8040976	A	G	-0.00296753
rs6055513	20	8052158	G	A	0.00184117
rs6055520	20	8064749	C	A	0.0118075
rs6055528	20	8076795	G	A	0.00224579
rs6055550	20	8096130	C	T	0.00204757
rs6061457	20	60777232	C	T	0.00351847
rs6061477	20	60850442	A	G	-0.00159057
rs6062168	20	60825595	T	C	-0.00182509
rs6062210	20	60890375	C	T	-0.00461997
rs6063003	20	45182197	A	G	0.045062
rs6063011	20	35050065	T	C	0.00503017
rs606318	13	101741139	T	C	-0.00325375
rs6065	17	4836381	T	C	-0.000567826
rs6066023	20	45185498	C	T	0.0065057
rs6066043	20	45288453	A	G	-0.00711177
rs607094	12	121580464	C	T	-0.00920788
rs6072022	20	34987833	T	C	-0.0149173
rs6072251	20	34994192	T	C	-0.0145945
rs6073885	20	35041288	G	A	0.00248815
rs607671	9	35062613	A	G	-0.00336615
rs6077677	20	10147586	T	C	-0.0109429
rs6077680	20	10152059	A	C	-0.0157341
rs608147	6	147570723	T	C	0.00536172
rs6086343	20	8096952	T	C	-0.0014801
rs6086346	20	8105198	A	G	0.000239935
rs6086348	20	8112497	T	C	-0.000793999
rs6089336	20	60812845	A	G	-0.00412478
rs6089342	20	60861061	A	G	-0.00121719
rs6089343	20	60862390	T	C	-0.00296884
rs6089691	20	60786719	T	C	-0.00918039
rs6089695	20	60808026	T	C	-0.00122838
rs6089701	20	60815446	G	A	2.65868e-05
rs6089899	20	61999308	G	A	-0.00106743
rs6090392	20	62008975	T	G	-0.00780865
rs6090514	20	45175354	C	A	0.00321985
rs6090534	20	45269980	A	G	-0.000656003
rs6090539	20	45306668	A	G	0.00304619
rs609246	13	101747878	T	C	0.00730466
rs610040	6	154272364	A	G	-0.00661062
rs6103072	20	35012486	A	G	0.00183506
rs6104567	20	10195433	G	T	0.00166134
rs6108443	20	10181438	A	G	0.00993323
rs6108445	20	10188612	C	A	0.000612788
rs6118046	20	8045872	T	C	-0.00395735
rs6118062	20	8087581	C	T	-0.00521445
rs6118073	20	8100467	C	T	0.00333671
rs6118075	20	8102867	A	G	0.00223058
rs6118078	20	8108714	A	C	0.00341506
rs6118083	20	8114704	G	A	-0.00160905
rs6121980	20	60869680	T	C	0.011809
rs6122425	20	61963292	A	C	-0.00650847
rs6122434	20	62014997	A	G	-0.0501302
rs6122514	20	45264905	G	A	0.0125572
rs6124857	20	35051207	G	A	0.00496716
rs612535	15	34233815	T	G	-0.00176194
rs612785	11	3740588	T	G	-0.00484687
rs6130176	20	35009951	T	G	0.000831713
rs6133532	20	8021927	T	C	0.00566771
rs6133544	20	8053551	A	G	-0.000382155
rs6133806	20	10108537	C	T	-0.00301744
rs6133821	20	10154295	A	G	-3.73478e-05
rs6133822	20	10159081	G	A	0.0114481
rs6133832	20	10177651	G	A	0.0164407
rs613515	6	154278203	T	C	-0.00189994
rs6140539	20	8099252	T	G	0.00497141
rs6140546	20	8115237	A	G	-0.00311812
rs6142728	20	60785509	A	C	-0.00308036
rs6142990	20	60774035	G	A	-0.00326654
rs6143006	20	60826804	C	T	0.000700256
rs614549	6	31840625	G	A	9.91607e-05
rs615283	18	22040495	A	G	-0.00207839
rs615363	11	70058679	A	G	0.00411502
rs615434	12	121554178	G	A	0.000688921
rs615470	15	78885988	T	C	-0.00160832
rs616707	18	22003730	C	T	0.00669684
rs616762	11	3790982	C	T	-0.0090351
rs617832	11	70089853	A	C	0.00312973
rs618201	12	121554798	T	G	0.000100209
rs619105	9	15240454	C	T	0.00207492
rs619271	13	101752701	A	G	-0.00615835
rs619479	11	3737398	T	C	-0.00251589
rs620715	6	147570239	T	G	0.00357707
rs621071	1	182682811	C	T	-0.00530145
rs621701	6	31903121	A	G	-0.00134987
rs621849	15	78872861	G	A	-0.00578112
rs622463	17	26975574	C	A	-0.00246283
rs623280	18	21944223	C	T	0.00855979
rs623585	11	71851567	C	T	0.00257202
rs623590	18	22043353	T	C	0.00126563
rs626270	3	171301434	T	C	0.00196418
rs6275	11	113283477	A	G	0.00302486
rs6278	11	113280724	A	C	0.00734541
rs6280	3	113890815	C	T	-0.00547583
rs628504	1	182593764	C	T	-0.000221584
rs628764	18	22041194	G	A	-9.72484e-05
rs630379	6	31922254	A	C	-0.00333079
rs632842	13	101710023	G	T	-0.0117339
rs633321	13	101726586	G	A	0.00163724
rs633915	1	182682158	G	A	-0.00744461
rs634801	9	35098008	C	A	0.00514417
rs6356	11	2190951	T	C	-0.00854543
rs636842	15	34268616	G	T	0.0170715
rs640960	13	101762050	T	C	-0.00279132
rs641885	18	21989363	A	G	0.00523035
rs6424866	1	182652564	G	A	-0.00591702
rs6425246	1	173516245	G	A	-0.0235011
rs6425249	1	173518712	T	G	-0.00712431
rs6425251	1	173556428	G	T	-0.00610205
rs6425825	1	34013147	C	T	-0.0072541
rs6425830	1	34044616	G	A	-0.000715106
rs6425831	1	34052403	A	G	-0.00548205
rs6426003	1	37430266	A	C	-0.0041314
rs6427716	1	154497329	C	A	-0.00306739
rs6430373	2	133513086	T	C	-0.000526569
rs643203	18	21989063	A	G	0.00349025
rs6432187	2	11494852	A	G	-0.00304754
rs6438190	3	113955265	G	A	0.000752067
rs6438191	3	113955320	C	T	0.000769765
rs643829	18	21992260	A	C	-0.00285493
rs644045	6	31883957	A	G	0.00287657
rs6445959	3	51772347	G	A	-0.000553801
rs644774	6	31838490	C	T	0.00257016
rs644817	11	70071927	A	C	0.0292616
rs644827	6	31838441	T	C	0.0021156
rs645581	6	154275633	G	A	-0.00268965
rs6460052	7	73151644	A	G	0.00151148
rs6460055	7	73187517	C	T	-0.000882005
rs6460056	7	73191226	T	C	0.00108892
rs6464126	7	150785321	T	C	0.00230321
rs6464132	7	150849164	G	A	-0.000186985
rs6465363	7	92207270	T	C	-0.0346818
rs6467082	7	126107001	T	C	-0.00500681
rs6467694	7	136546916	C	T	-0.0228423
rs646773	13	101724506	C	T	-0.00551991
rs6470249	8	125571657	C	T	-0.00901741
rs6470250	8	125571747	T	C	-0.00376013
rs6470252	8	125579990	C	T	-0.00218222
rs6470253	8	125596256	A	G	-0.00343686
rs647303	6	154283209	C	T	-0.000310586
rs6474413	8	42551064	C	T	0.00322338
rs6474414	8	42560336	A	C	0.00130014
rs6474415	8	42562938	G	A	0.00369908
rs6474422	8	42705702	T	C	0.00115228
rs647518	20	10102530	C	T	-0.00589254
rs6476919	9	4895668	C	T	-0.000732946
rs6476927	9	4934982	A	C	-8.65465e-06
rs6476931	9	4959024	C	T	0.0111112
rs6478788	9	130376248	A	G	-0.00109428
rs6479056	9	104359261	G	A	0.0121474
rs6480445	10	71952447	T	C	-0.0277498
rs648171	18	22024318	G	A	0.00412066
rs648289	15	40380933	C	T	0.00151326
rs6483229	11	88263873	A	G	-0.00285473
rs6486616	12	131414220	G	T	-0.0189757
rs6486617	12	131438037	T	C	-0.00218714
rs6489794	12	121597413	A	G	0.00227659
rs6494074	15	32237709	G	A	-0.0117929
rs6494165	15	32321286	G	T	-0.0103511
rs6495306	15	78865893	G	A	-0.00259472
rs6495309	15	78915245	T	C	0.0112522
rs6495314	15	78960529	C	A	0.006969
rs649544	6	147486533	T	C	0.0104262
rs6497441	16	9829848	T	G	0.0184102
rs6497540	16	9935066	G	T	0.00776144
rs6499249	16	69782677	T	C	0.0121872
rs6499255	16	69830328	G	A	0.00110025
rs6499257	16	69833663	T	G	-0.00113152
rs6501843	17	73949918	G	A	-0.000446523
rs6501847	17	73987373	C	T	-0.00216845
rs6503094	17	8158273	A	G	-0.00313562
rs6503521	17	37715551	G	T	0.00019182
rs650507	13	101790155	A	G	0.00419017
rs6509290	19	47183840	T	C	-0.00475099
rs6509412	19	49524220	G	T	-0.000482817
rs6510000	19	56999597	G	A	-0.00173263
rs651221	12	121549623	C	T	-0.00727636
rs6512247	19	18288322	G	T	-0.00444248
rs6514090	20	10166775	G	A	-0.0190035
rs6519365	22	43573946	C	T	0.00342748
rs652196	15	40376147	A	G	-0.0234563
rs652888	6	31851234	G	A	-0.000126774
rs6533491	4	111030787	T	C	-0.00474218
rs6533495	4	111055435	A	G	-0.00385921
rs6533603	4	113220802	C	T	-0.00360001
rs6533604	4	113250269	T	C	0.00998874
rs653414	6	31907168	T	C	-0.00173891
rs6536229	4	158222905	T	G	0.00191337
rs6536234	4	158276014	C	A	0.00392603
rs6537479	4	148385108	G	A	-0.00686698
rs6537539	10	50756034	G	T	-0.000251604
rs6538960	12	100740596	T	C	-0.00478981
rs6539122	12	79311155	C	T	-0.00211371
rs6542746	2	108605836	C	T	-0.00166405
rs6543088	2	98372281	G	T	0.000974358
rs654359	6	154269402	C	T	0.00702261
rs6545127	2	24060670	A	G	-0.00547038
rs6545137	2	50213678	T	C	0.00151071
rs6546951	2	75283508	T	C	0.00236191
rs6546952	2	75301763	T	C	0.000536427
rs654755	13	101775465	A	G	-0.00813701
rs6553806	4	175615500	A	G	0.00389516
rs6553807	4	175615513	A	C	0.00912265
rs655501	15	34213394	G	T	0.00279743
rs6555465	5	7434617	A	G	-0.00267532
rs6557131	6	151696304	T	C	0.114856
rs6557134	6	151716522	C	T	0.0127265
rs6557329	6	154268094	G	A	-0.00298433
rs6557799	8	24896167	C	T	0.00192627
rs6557801	8	24900609	A	G	0.000977065
rs6557804	8	24905221	G	A	0.00375376
rs6557999	8	27307095	G	A	0.00902015
rs6558002	8	27389542	C	T	-0.000901402
rs6558003	8	27390192	A	G	-0.00094758
rs6558004	8	27393220	G	T	-0.00220167
rs6558331	8	144245875	A	G	-0.00788924
rs6560612	9	80328168	T	C	0.0064187
rs6560982	13	41949804	G	T	0.000117084
rs6569558	6	129141297	A	G	0.00176779
rs6569559	6	129141326	T	C	0.00124527
rs6569567	6	129173136	T	G	0.00155696
rs6569573	6	129329546	T	C	-0.00926005
rs657121	13	101703445	A	G	0.00225269
rs657155	6	147549602	T	G	-0.00182312
rs657208	13	101737668	C	T	-0.00184714
rs6578039	8	140688480	A	G	-0.00467107
rs657836	13	101743854	C	T	0.00529513
rs6578411	11	3695972	G	A	0.00861652
rs658032	1	182602324	C	T	-0.0129892
rs6581061	12	55885154	T	G	-0.0115839
rs658141	15	34231908	A	G	-0.000737978
rs658424	13	101769546	C	T	0.00217732
rs6585551	10	121296970	C	A	0.0115256
rs6585972	10	87403808	A	G	-0.00591728
rs658731	11	3732960	C	A	-0.00854183
rs6589377	11	113355736	G	A	-0.000708749
rs6589813	11	120293490	G	A	0.000898187
rs6589819	11	120479103	A	G	-0.00692741
rs6592522	11	70128271	A	G	-0.00426615
rs6592952	7	50560255	C	A	0.00150489
rs6592961	7	50572890	A	G	0.00566526
rs6593903	1	203584850	C	T	-0.00250695
rs659399	6	147615710	A	G	-0.00183526
rs659445	6	31864304	G	A	0.000822774
rs659513	11	71812411	A	G	-0.000133365
rs6601002	5	178434806	G	A	0.0011222
rs6601003	5	178434993	G	A	-0.00184181
rs660550	6	31837277	C	A	0.00682008
rs660594	6	31837250	G	A	0.00279443
rs660652	15	78887832	A	G	-8.04845e-05
rs661506	1	182600851	G	A	-0.028971
rs661712	9	35295984	T	C	0.000701993
rs663128	13	101783630	A	G	-0.00663216
rs663156	13	101773923	A	G	-0.0129995
rs663250	20	10103751	G	T	-0.00443408
rs6655965	1	203680492	G	A	-0.00514865
rs6656317	1	37432180	A	G	-0.000850868
rs6656899	1	152070472	G	A	-0.00701763
rs6660584	1	182731008	G	A	-0.00138428
rs6660778	1	203658207	A	G	0.00379048
rs6661899	1	239491834	A	C	0.00415977
rs6662980	1	35360078	G	A	-0.00815225
rs6663553	1	182714585	T	C	-0.00214795
rs666549	9	35100468	T	C	-0.00822799
rs6670375	1	154494947	G	A	-0.00217935
rs6670735	1	182642857	C	T	-0.00133749
rs667282	15	78863472	C	T	0.00817593
rs6673639	1	182622386	C	T	-0.0117575
rs6674171	1	154491683	G	A	-0.00324646
rs6675386	1	239555593	T	C	0.00580369
rs6675929	1	173488286	T	C	-0.00956686
rs6676127	1	34032417	T	C	-0.00453059
rs6679701	1	150854767	C	T	0.0054607
rs667973	13	101782678	A	G	-0.00803367
rs6680866	1	152022989	G	A	0.00611204
rs6682523	1	239469851	A	G	0.0247814
rs6684921	1	154464945	A	C	-0.00128258
rs6687112	1	154497146	C	T	-0.000691328
rs6687320	1	37430363	G	A	-0.00140375
rs6688148	1	202906644	T	G	-0.00298918
rs6691727	1	154497005	A	G	-0.000775659
rs6693247	1	34030841	T	G	0.00114246
rs6693285	1	37431392	C	T	-0.0109
rs669547	12	121577284	C	T	-0.00875703
rs6697384	1	203677565	C	T	-0.00639856
rs6700296	1	154473660	T	C	-0.00076991
rs6700381	1	239519108	A	G	0.00233777
rs6701268	1	34041191	G	T	-0.00290441
rs6703979	1	35315737	T	C	-0.0256139
rs670541	12	121569634	T	C	0.00330166
rs6706	7	100471044	T	C	-0.000500933
rs6707973	2	26901215	G	A	0.00273847
rs6708476	2	133472002	T	C	0.00261595
rs6708544	2	175604194	A	G	0.00130622
rs6713940	2	50184372	A	G	0.00524088
rs6716447	2	11385575	C	A	0.0056321
rs6716817	2	11385834	A	G	-0.00529132
rs671810	13	101738670	T	C	-0.000973397
rs6719342	2	133383855	A	G	0.000666314
rs6719571	2	50201744	T	C	-0.00250116
rs6720783	2	108623322	G	T	0.00851278
rs6721061	2	108542267	G	A	-0.000590715
rs6721323	2	98387178	A	G	-0.00345711
rs672684	1	182596728	G	T	-0.00422889
rs6727852	2	26840492	C	T	-0.000476948
rs6728312	2	98424286	T	G	0.00092321
rs6729507	2	24163121	T	G	-0.00357406
rs6730673	2	11393672	T	G	-0.00154523
rs6731333	2	24113354	T	C	-0.0061086
rs6732758	2	175609959	G	A	0.00863837
rs6736839	2	133478977	T	C	-0.00197413
rs6738389	2	98386731	C	T	0.005662
rs6738401	2	98451717	C	T	0.00113753
rs6741029	2	75345195	T	G	-0.000401959
rs6748809	2	98391355	C	T	-0.00525893
rs674999	18	22026523	C	T	-0.00234394
rs6751655	2	24155478	G	A	-0.000817211
rs675173	15	40394859	A	G	0.0294293
rs6753886	2	108626468	A	G	0.0131477
rs6753921	2	11326755	A	G	0.00267592
rs6755337	2	11460285	T	C	-0.00641837
rs6756419	2	24126904	A	G	-0.00132349
rs675808	1	182601749	C	T	-0.000529775
rs6759490	2	11401165	T	C	-0.00364686
rs6760008	2	98377665	A	G	-0.000871007
rs6762200	3	113918633	T	C	-0.00559516
rs6765699	3	6822675	G	A	0.0236953
rs676602	13	101725119	A	G	-0.00739531
rs6771817	3	165557100	A	C	0.0081742
rs677213	18	22026988	T	C	0.00595612
rs6773439	3	15530595	A	G	-0.0111292
rs6775666	3	51703064	A	G	-0.0097492
rs6776458	3	6850351	T	G	0.00120242
rs6777812	3	15542290	T	C	-0.0019886
rs6778196	3	51770429	T	C	-0.0110637
rs6780561	3	171312880	G	A	-0.00308056
rs6781770	3	6814988	T	C	0.00026749
rs6781853	3	171321314	C	T	0.00141917
rs6787134	3	113902749	G	T	-0.0144368
rs6788406	3	165567382	A	G	-0.00024909
rs6793209	3	113942968	A	G	0.00652688
rs6798215	3	113930562	C	T	-0.00567865
rs679829	15	34226587	G	A	-0.000212091
rs6798514	3	165500054	A	G	-0.00155925
rs6800949	3	51755441	A	G	0.00461776
rs680244	15	78871288	T	C	-0.00454465
rs680277	1	182640864	C	T	0.00633437
rs6806023	3	171426129	A	G	-9.91118e-06
rs6808121	3	165527573	T	C	-0.00462905
rs6808904	3	6853593	C	T	0.00776503
rs6810428	4	759709	G	A	0.00350934
rs6810537	4	113243265	T	C	-0.000855753
rs6816868	4	779670	T	C	-0.00205128
rs6817594	4	158305977	A	G	-0.00273215
rs6818783	4	40323397	C	T	-0.00117768
rs6819857	4	771587	G	A	-7.57466e-05
rs6820941	4	113253701	T	G	0.0014679
rs6822694	4	113250335	A	G	0.0209571
rs6826285	4	158139939	T	G	-0.00201549
rs682666	13	101706701	G	A	-0.00705591
rs682767	13	101706629	A	G	-0.00811444
rs6828256	4	40418810	C	T	-0.00318008
rs6829062	4	113193546	T	C	0.00118389
rs6831272	4	158115848	C	T	-0.00614258
rs683142	11	3715036	T	G	0.00418531
rs6832151	4	40303633	G	T	0.000566391
rs6832751	4	814080	A	G	0.00470202
rs6833121	4	40318449	C	T	-7.9481e-05
rs6835176	4	40504552	T	C	-0.0031797
rs6835929	4	111064092	G	A	0.00339064
rs6836717	4	113194675	A	G	0.00465692
rs6839324	4	113240529	A	G	0.0196411
rs6840316	4	40326877	T	G	0.00329621
rs6840352	4	774574	G	A	-0.00159808
rs6845765	4	110958164	T	C	-0.00330699
rs6846164	4	175543263	C	T	-0.00142098
rs6847043	4	158193435	C	T	-9.03498e-05
rs6849847	4	175562084	C	A	0.0033351
rs6850942	4	158275557	T	C	0.00579651
rs6851258	4	113247850	G	A	0.000942549
rs685177	13	101736324	C	T	-0.00237851
rs6851881	4	158171796	C	T	0.000317555
rs6853281	4	175606664	A	G	0.000825399
rs6854522	4	110953909	A	G	-0.00108922
rs6857898	4	40506255	A	G	-0.0139318
rs6858635	4	110995658	A	G	0.00483971
rs6858695	4	110995818	T	C	0.00991515
rs6859	19	45382034	A	G	-0.00700799
rs6867221	5	178391860	A	G	0.00249355
rs6868691	5	7303877	A	G	8.21947e-05
rs6870491	5	151239306	C	T	0.00175149
rs6872422	5	7422768	G	T	-0.00561748
rs6873398	5	178447321	A	G	-0.00071276
rs6875	2	98372980	G	A	-2.64505e-05
rs6875496	5	7383873	G	A	-0.00767429
rs687660	11	70111532	A	G	-0.00321361
rs6877008	5	152777855	T	C	-0.00486052
rs6877199	5	151274117	C	A	0.00669516
rs6878691	5	151237617	A	C	0.00561852
rs6882575	5	152861509	G	A	0.00703038
rs6883035	5	140073883	A	G	0.00444307
rs6887984	5	151311745	G	A	-0.00266816
rs6888567	5	178449074	C	T	-0.00105153
rs6892117	5	151264985	G	A	0.00395105
rs689639	17	72876155	A	G	-0.00158198
rs689649	17	72863984	T	C	-0.00964562
rs689730	17	72851133	A	G	0.00170108
rs689882	17	72876818	A	G	-0.0047249
rs6900805	6	154288032	G	A	-0.00413386
rs6900980	6	33971226	T	G	0.00124005
rs690124	17	72874252	A	C	-0.00948302
rs6901441	6	72563473	G	T	-0.000256413
rs690146	17	72865762	G	A	-0.00692635
rs6902060	6	129149507	C	T	0.00102869
rs690307	17	72859709	A	C	-0.00385777
rs690371	17	72859078	G	A	-0.00250342
rs690418	17	72865239	T	C	-0.00303857
rs6904364	6	151754273	C	T	0.00077324
rs690514	17	72862593	T	C	-0.0080628
rs690533	17	72850173	G	A	-0.00322467
rs690566	17	72913072	C	T	-0.00358023
rs690578	17	72853450	A	G	-0.00634991
rs6907185	6	31844684	G	A	0.0381723
rs6908517	6	151678499	A	G	-0.00499944
rs6920901	6	147429298	C	T	0.00384003
rs6921496	6	147568513	C	T	0.00223096
rs6923545	6	146244743	A	G	0.000676167
rs6928919	6	147631201	A	G	0.00163537
rs6929311	6	72513061	T	C	-0.00060205
rs6930752	6	101839863	A	C	-0.00272015
rs6931272	6	151691206	G	T	-0.00402325
rs693196	9	15202417	T	C	2.50933e-05
rs693573	6	147492742	C	T	-0.00520842
rs693850	6	147615395	G	A	0.00303084
rs6939884	6	147462509	A	G	-0.0288493
rs6943531	7	126145179	C	A	-0.00405521
rs6944759	7	92116101	T	C	-0.0224144
rs694625	6	147500484	A	G	0.0105568
rs6946520	7	19766436	A	G	0.00222082
rs6947264	7	73193995	A	G	-0.00355633
rs6947988	7	150850472	G	A	0.000141098
rs6949287	7	126170622	G	A	0.00167759
rs6949635	7	19749440	C	A	0.00607909
rs6950842	7	92166131	G	T	-0.0117204
rs6951030	7	73133241	G	T	-0.000157386
rs6951528	7	150809164	C	A	0.00404174
rs6951648	7	50567493	A	G	-0.00525992
rs6952976	7	73209016	C	T	-0.00112258
rs6954151	7	100484917	T	C	-0.00691041
rs6954221	7	92283262	T	C	0.00454472
rs6955250	7	92182942	C	A	-0.000150955
rs6956879	7	73113483	T	C	-0.00151019
rs6960181	7	92277477	T	C	0.00196972
rs6960607	7	19869407	G	A	0.00262165
rs6964848	7	92162535	T	C	0.000895244
rs6968877	7	150830015	G	A	-0.00384598
rs6970983	7	150825087	G	A	-0.00300601
rs6970992	7	92191746	A	C	-0.00601071
rs6971	22	43558926	A	G	-0.00335334
rs6972	22	43558972	A	G	0.00150323
rs6972995	7	86213615	C	T	0.00746114
rs6973	22	43559137	T	G	0.00559703
rs6976053	7	100512119	T	C	-0.00700408
rs6976142	7	92155775	C	T	-0.00249789
rs6979031	7	73198616	G	A	-0.00251173
rs697923	1	37435147	G	A	9.18981e-05
rs6980219	7	100542445	T	C	0.00441882
rs6980609	8	143865065	A	C	0.00129656
rs6981756	8	140595992	T	C	-0.00556014
rs6982753	8	42604791	G	A	-0.00244525
rs6987343	8	125559807	A	C	-0.00153198
rs6988985	8	144007104	C	T	0.0147399
rs6989472	8	42505466	T	C	0.00824579
rs6992758	8	24899522	G	A	-0.0018395
rs6994704	8	144226526	A	G	-0.00228964
rs6996219	8	143656021	G	A	0.00209097
rs6997909	8	42560249	A	G	0.00427019
rs7000388	8	27371546	C	T	0.0059626
rs7001375	8	125594916	G	A	0.00158468
rs7002363	8	24900556	C	T	0.00567491
rs7003899	8	140608316	C	T	-0.0208948
rs7004381	8	42551161	A	G	0.00310228
rs7007115	8	125552276	C	T	-0.000917013
rs7007949	8	144239660	A	G	0.00140556
rs7010757	8	125600410	C	T	0.00368605
rs7012804	8	143844650	G	A	-0.0012487
rs701328	7	86220055	G	T	-0.00439424
rs7013926	8	42501717	A	G	-0.00638705
rs7016924	8	144006073	A	G	-0.00183349
rs7017215	8	42666208	A	G	-0.0321198
rs701759	4	113199075	A	G	0.000495272
rs7017842	8	143685116	A	G	0.00442709
rs7018249	8	27372189	A	G	0.00572105
rs7018756	9	130451891	C	A	0.010493
rs701892	10	90108719	T	C	-0.00634816
rs701893	10	90144950	G	A	0.00351133
rs7019254	9	132601229	C	T	0.00248824
rs7020256	9	80525620	T	C	0.00508934
rs7021993	9	4946989	T	G	0.00705343
rs7023498	9	4934896	T	G	0.00611953
rs702397	5	140050265	G	A	0.00819288
rs702399	5	140024432	T	C	0.00183545
rs7025992	9	132557210	C	T	-0.00040199
rs7026	19	45324516	T	C	0.00368884
rs7029	6	31629953	G	A	-0.00681497
rs7029757	9	132566666	A	G	0.0350175
rs7030238	9	104332495	C	A	-0.00398395
rs7031315	9	4932612	A	G	-0.00341815
rs7032169	9	4966178	C	T	-0.00376094
rs7032292	9	4936172	T	C	-0.00155027
rs7032682	9	35209763	T	G	0.0068584
rs7033572	9	80528757	T	C	-0.000253551
rs7036061	9	35213538	T	C	-1.52316e-05
rs7036651	9	15185087	C	T	-0.000909675
rs7041937	9	15223657	G	A	-0.0114303
rs7048503	9	80469561	A	G	-0.00974775
rs7067651	10	50815696	G	A	0.00206451
rs7068714	10	87401397	A	C	0.0142733
rs7068821	10	90051035	T	G	0.00213892
rs7069120	10	90101723	A	G	-0.00924136
rs7070013	10	127626702	T	C	-0.00318238
rs7070722	10	90014221	T	C	-0.00421354
rs7071853	10	121311606	C	T	-0.00212506
rs7072155	10	50768232	A	G	0.00456457
rs7073719	10	71938222	T	C	-0.0133101
rs707916	6	31697558	A	G	-0.000267784
rs707919	6	31641139	G	A	-0.00520521
rs707920	6	31629096	C	T	-0.00312311
rs707921	6	31625541	A	C	0.0156679
rs707922	6	31625507	T	G	0.00028071
rs7084518	10	71968527	G	A	-0.0139979
rs7088764	10	121272968	C	T	0.00488674
rs7089186	10	90039024	A	G	0.018295
rs7093089	10	127617508	A	G	-0.011233
rs7097151	10	87437926	C	T	-0.00623668
rs7097285	10	87430121	A	C	-0.00877231
rs7097606	10	90142870	T	C	0.00188255
rs7098129	10	50768596	T	G	-0.000893465
rs7098702	10	71197722	C	A	-0.0646937
rs7100018	10	87406340	A	G	0.00375045
rs7100385	10	71952378	C	A	-0.00430537
rs7100441	10	121266607	A	G	0.00456159
rs7101354	10	121267016	G	A	0.0035261
rs7102372	11	47496827	T	C	0.00147113
rs7102686	11	70094095	G	A	0.0131802
rs7102963	11	57026834	C	A	-0.00362589
rs7103334	11	8200925	G	A	-0.00181645
rs7103752	11	105390903	T	C	-0.00422918
rs7103821	11	120435024	C	A	0.00847957
rs7103851	11	105465795	A	C	-0.00857678
rs7105122	11	47449544	T	C	0.000430599
rs7106462	11	57100351	A	G	0.000810029
rs7109831	11	70047335	T	G	0.00557926
rs7110052	11	57104492	G	A	0.00853634
rs7110955	11	120323909	G	A	-0.00273677
rs7111312	11	3771200	C	T	0.00123737
rs7111341	11	2213166	T	C	0.0220299
rs7111873	11	47469439	A	G	-0.000532312
rs7113486	11	62772106	A	G	-0.014064
rs7113549	11	71829967	C	T	-0.0006064
rs7114510	11	67224594	C	T	-0.00197463
rs7114648	11	105456826	C	T	0.000975342
rs7115714	11	120294861	A	G	0.00365678
rs7116662	11	105393840	C	T	0.00133512
rs7116667	11	8132956	C	T	0.00379094
rs7118496	11	70091971	T	C	0.0157543
rs7118900	11	113266821	A	G	0.00191392
rs7119375	11	57005964	A	G	0.000502222
rs7120174	11	120349310	C	A	-0.00375246
rs7121316	11	120431744	A	G	0.00448742
rs7122904	11	8172150	A	C	-0.00301755
rs7123164	11	3678446	A	G	0.0121525
rs7124090	11	3744079	C	T	-0.0192133
rs7124681	11	47529947	A	C	0.000292184
rs7125	19	18288069	A	G	0.0151949
rs712531	3	113958972	A	G	-0.000757161
rs7126210	11	47460306	A	G	0.000359446
rs7127005	11	70016922	T	C	-0.000579639
rs7127129	11	70027913	G	A	-0.00345228
rs7127186	11	70094158	A	C	0.00217851
rs712723	7	126079144	G	A	-0.00106342
rs7127900	11	2233574	A	G	0.00374805
rs7129707	11	120396485	T	C	0.00155293
rs7129944	11	120299707	C	T	0.00534475
rs7130020	11	57079471	G	A	0.00266214
rs7130141	11	46499874	T	C	-0.0025007
rs7131056	11	113329774	A	C	0.00118472
rs7131597	11	120303939	T	G	-0.00166065
rs7132224	12	131356046	G	A	-0.00385831
rs7133698	12	55886294	G	A	-0.00684964
rs7133874	12	131400652	G	A	-0.000146728
rs7133973	12	131400707	G	A	-0.00276595
rs7134292	12	55974629	A	G	0.00525219
rs713535	2	133413724	T	C	0.000271757
rs7136	13	42032572	C	T	0.00295877
rs7136250	12	131417075	G	A	0.00360613
rs7137228	12	131404625	C	A	-0.00289191
rs713725	22	25563892	A	G	0.00348153
rs713989	22	25506779	C	T	0.00149882
rs7140624	14	52285125	T	C	-0.0157654
rs7141727	14	52293962	A	G	-0.000108609
rs714238	7	19803925	T	C	0.00191271
rs7146	19	1014398	A	G	0.0141184
rs715769	9	4921639	A	G	0.0056206
rs716183	10	118904495	C	T	-0.00224277
rs7163545	15	34174066	A	G	0.013021
rs7163730	15	78814681	G	A	-0.000972467
rs716492	9	4939850	T	G	-0.00442586
rs7174058	15	32254779	G	A	-0.0219394
rs7180085	15	32303657	A	G	-0.00814634
rs7180335	15	40485454	A	G	0.00495638
rs7181230	15	40360741	G	A	0.00594265
rs7181405	15	78948152	G	A	-0.00432917
rs7181544	15	32294962	A	C	-2.82565e-05
rs718159	2	98419534	A	G	-0.00141347
rs7183977	15	40377092	C	T	0.00591505
rs7184228	16	9838767	G	A	0.00380421
rs7186296	16	69808998	A	G	0.000305651
rs7190785	16	9873465	G	A	0.00627243
rs7191784	16	9864495	A	G	0.00814646
rs7195942	16	9885807	G	T	0.00298176
rs719673	9	4957650	G	A	0.0184585
rs7197214	16	9865007	C	A	-0.00257355
rs7207976	17	27004703	C	A	-0.00102311
rs7208523	17	7288228	T	C	0.0110045
rs7210231	17	7357864	A	C	0.00900467
rs7210616	17	72937605	G	A	-0.00160884
rs7212240	17	75924291	T	C	-0.039399
rs7212265	17	75924338	T	C	0.0455404
rs7212835	17	30798525	G	A	-0.0174723
rs721306	1	34051436	T	C	-0.019666
rs7214776	17	4811615	C	T	-0.00763568
rs7214863	17	7274077	C	T	-0.00294391
rs7215310	17	27088626	A	C	-0.00595294
rs7216086	17	37709422	G	A	0.00228961
rs7216490	17	7221707	G	T	-0.00172238
rs7217955	17	73946642	C	T	0.0283611
rs7218738	17	73919538	A	G	0.0827964
rs7219247	17	72847205	T	C	-0.00252823
rs7219716	17	73956737	A	C	0.00529262
rs7219773	17	7283144	A	C	0.00411682
rs7219974	17	7220292	A	G	-0.00763839
rs7220464	17	7210836	T	G	0.00554896
rs7220814	17	7290695	G	A	0.0122747
rs7221716	17	8159232	A	G	-0.00556924
rs7223859	17	8080853	C	T	-0.00381827
rs7223885	17	7288085	T	C	0.015254
rs7224640	17	27055440	A	G	0.00259536
rs7225323	17	74005476	A	G	0.0278446
rs7225406	17	31281356	C	A	-0.0147867
rs723122	1	173514955	G	A	-0.00795958
rs723458	20	8080477	A	G	-0.00228383
rs723937	11	120312746	A	G	0.000437521
rs7240651	18	22017023	G	A	-0.00536331
rs724092	7	126067406	T	C	0.00213704
rs7246039	19	996549	G	A	-0.00934866
rs7246274	19	18325947	T	C	-0.00478918
rs7246646	19	49643537	G	A	0.000372137
rs7247125	19	49623935	C	T	-0.00340261
rs7248806	19	995943	G	T	-0.00431262
rs7249037	19	988136	A	G	-0.0102803
rs7249375	19	48808021	T	G	0.0048871
rs7249750	19	45314767	T	C	0.00272181
rs7249981	19	57007991	A	G	0.00259136
rs7250108	19	42524139	T	G	-0.00597974
rs7250446	19	49595007	G	A	-0.00701337
rs7250958	19	49644593	T	C	0.00510849
rs7251105	19	56987172	G	T	0.00357113
rs7251335	19	49625667	T	C	-0.0103837
rs7251496	19	1006925	T	G	0.00231621
rs7252988	19	48800338	A	G	-0.00488832
rs7253217	19	56954103	A	C	0.00987289
rs7253955	19	47158591	G	A	0.00734286
rs7254602	19	56992938	T	C	0.00288456
rs7255050	19	48915042	C	A	-0.00376595
rs7258501	19	56976711	T	C	0.00955633
rs7258963	19	14185226	C	T	0.0139784
rs7259012	19	18321273	A	G	0.00435983
rs726876	5	152912848	C	T	-0.00254788
rs726877	5	152912669	G	A	0.000643321
rs7274260	20	10111257	T	G	-0.00292826
rs7282163	21	31002803	T	G	-0.00105035
rs728226	7	126150163	G	A	0.00124221
rs7285325	22	25565420	A	G	0.000423075
rs728908	1	173488449	C	T	-0.0130382
rs7289890	22	25510694	G	A	-0.0124785
rs7292964	22	21296547	T	C	0.0021342
rs729609	8	27396523	C	T	-0.000504094
rs729712	7	150822192	T	C	-0.000755623
rs7298461	12	100743157	C	T	0.00672951
rs7301654	12	100823387	T	C	-0.00342348
rs7302745	12	55869837	G	A	-0.00770528
rs7303277	12	81759473	T	G	-0.00187582
rs7307055	12	131345236	T	G	-0.00339425
rs7310335	12	55884439	T	C	-0.0011722
rs731086	12	13733729	G	A	-0.00193951
rs7311059	12	100818801	G	A	-0.00388397
rs7313398	12	100743543	A	C	-0.00224324
rs7314	1	173457599	G	A	-0.000399776
rs7321815	13	101701427	A	C	0.00579261
rs732215	7	50544063	C	A	0.00448083
rs7323029	13	101767111	A	C	0.00982877
rs7323234	13	101693066	G	T	-0.0101981
rs732330	7	92203716	C	T	-0.0038753
rs7326471	13	42037935	C	T	-0.00737924
rs732706	22	25600699	G	A	0.00593307
rs7327724	13	41997782	C	T	-0.00028883
rs7328013	13	101713221	C	A	-0.00103418
rs7328265	13	42047375	C	T	-0.00222695
rs7331375	13	101755813	C	A	0.0116989
rs7334863	13	101713469	C	T	0.00270286
rs7336	4	760258	T	G	-0.00145269
rs733722	10	50816943	T	C	0.00600487
rs7341167	5	151225054	A	G	0.00366087
rs7342882	17	74003805	A	G	0.0439785
rs7342883	17	74003846	A	G	0.0252977
rs735421	8	27319292	G	A	-0.00104981
rs735501	20	62000202	C	T	0.0225635
rs7355489	2	11453304	C	T	-0.00396848
rs735555	17	30817450	T	C	-0.0041213
rs7357432	8	27387845	C	A	-0.00241826
rs7358157	10	127653081	T	C	0.00470831
rs7359336	16	69733460	G	A	-0.0016028
rs7359387	16	69733665	G	T	0.00122739
rs736342	11	62743055	T	C	-0.000698195
rs737391	10	90016796	A	G	-0.00410428
rs738327	22	25532553	A	G	0.00337458
rs7386087	8	144261356	G	T	-0.000139324
rs7386576	8	144288864	A	G	-0.00531582
rs7387148	8	144280718	G	A	-0.00261355
rs738772	21	30915007	A	G	-0.00132888
rs738811	22	24737868	C	A	0.00266472
rs7388460	8	144285764	T	C	-0.0156062
rs7388577	8	144283651	C	T	-0.00969587
rs739314	22	25598101	G	T	0.00858146
rs739431	3	50255305	G	A	-0.00330084
rs739669	17	7122377	G	A	-0.000261176
rs7396875	11	551405	G	A	0.0101227
rs739883	19	1006768	T	C	0.00193999
rs739983	3	50178011	G	A	-0.00340974
rs740047	7	92230162	C	T	0.000573406
rs7402	22	43529029	C	T	-0.0035355
rs7403622	15	34190486	C	T	0.0314082
rs7412746	1	150860471	C	T	0.00190169
rs741418	2	75363186	G	A	0.00155997
rs742134	22	43518275	A	G	0.00324109
rs742136	22	43518822	A	G	0.00554994
rs743320	21	31018915	A	G	0.00274054
rs743321	21	31018770	T	G	0.00301286
rs7438094	4	175607192	A	C	0.00681692
rs744822	2	133450597	T	C	-0.00365985
rs745043	7	50543955	T	G	0.00341801
rs746004	2	98362907	T	C	-0.00103168
rs746138	20	60809812	G	A	0.0207428
rs7461733	8	144227728	A	G	-0.00155631
rs7464213	8	144283990	T	C	0.0059484
rs747111	8	27325473	A	C	-0.000242056
rs747419	11	120313539	T	C	-0.00217737
rs7474737	10	71955931	C	T	-0.0252226
rs7478680	11	2223360	T	C	-0.00673596
rs7479738	11	8201355	C	T	-0.00209491
rs7479801	11	67213748	T	G	0.00301184
rs7481121	11	8120902	A	G	0.0063449
rs7481683	11	8201186	T	G	-0.00263314
rs748281	8	27317043	T	C	0.00362769
rs748282	8	27316980	T	G	0.00325582
rs7483056	11	2190519	G	A	0.00545355
rs7484762	12	32503542	A	G	-0.000564512
rs7485480	12	100780919	A	G	-0.00421039
rs749105	10	71144702	G	A	-0.00265925
rs749106	10	71144777	G	T	0.00380408
rs749108	10	71144869	C	T	-0.00474437
rs749300	13	101709710	T	C	0.0205106
rs7500128	16	23709026	C	T	0.0486219
rs7503195	17	37722515	A	G	-0.00476397
rs7503353	17	8107979	G	T	0.00439383
rs7503377	17	37708841	T	C	-0.00189412
rs7503417	17	7283726	G	A	-0.0115445
rs751018	8	27308538	A	G	-0.00792788
rs751019	8	27308585	C	A	0.000838988
rs751141	8	27373865	A	G	0.00102325
rs7513603	1	154481158	T	C	-0.000380583
rs7514221	1	202926513	C	T	0.00266334
rs7514876	1	173594351	G	A	0.0101278
rs7515892	1	239454832	C	T	0.00259092
rs7517274	1	37402001	G	A	-0.00651584
rs7520580	1	202986314	G	A	-0.00789081
rs7520814	1	173509586	T	C	-0.00709042
rs7521445	1	150918835	A	G	0.00839408
rs7521536	1	173465265	C	T	0.00183972
rs752376	1	150941381	T	C	0.0011773
rs752472	2	26873672	A	G	0.00281087
rs7525948	1	35353904	A	G	-0.00618885
rs7526293	1	154444209	T	C	-0.00450929
rs7528773	1	150915875	A	G	-0.000867353
rs7529482	1	203659355	G	A	0.00181369
rs752993	8	27312809	A	G	0.00111997
rs753279	5	140023818	T	C	-0.00313528
rs753280	5	140024042	C	T	0.00114755
rs753770	2	11465522	G	A	-0.00604941
rs7539322	1	173615965	T	C	0.00716658
rs7541937	1	35341982	T	G	0.00431817
rs7543174	1	154527672	C	T	-0.00342175
rs754894	1	203017087	C	T	-0.00294227
rs754895	1	203016898	G	A	-0.00171961
rs754978	2	75271796	C	A	0.00188358
rs7551236	1	239510175	G	A	0.00236841
rs7551873	1	154505857	T	C	6.51749e-05
rs755203	20	61994264	G	A	0.0105363
rs7554814	1	203643164	G	A	0.0041708
rs7555884	1	35373878	G	T	-0.00228229
rs7556449	1	154505886	G	A	-0.00262628
rs755714	6	31609813	T	C	-0.0040178
rs7558063	2	50131767	C	A	-0.0150276
rs7558213	2	133406671	G	A	-0.00271324
rs7558730	2	133400992	G	T	0.00493629
rs7560774	2	175629021	A	C	-0.0105694
rs7561169	2	175599084	T	G	0.00303148
rs756278	10	121260017	T	C	-0.00501056
rs7563468	2	11431275	G	A	-0.000709704
rs7563543	2	26854065	A	G	0.00840703
rs7570009	2	98403683	T	C	0.00151471
rs7571362	2	233360483	T	C	-0.00127681
rs7572949	2	24162018	T	C	-0.00382096
rs7574241	2	50183506	A	G	-0.0003427
rs7575145	2	175599106	C	T	0.00410624
rs7578969	2	24168620	C	T	0.00166374
rs758002	7	92180416	T	C	-0.000181344
rs7581184	2	11489531	G	A	-0.0029027
rs7584204	2	175716383	T	C	-0.00828491
rs7584568	2	26945293	G	A	-0.00200546
rs7588227	2	98562116	A	G	-0.00304744
rs7588286	2	24071427	G	A	-0.00226025
rs7588326	2	75349046	C	T	-0.00126081
rs7595365	2	133511761	C	T	-0.00736206
rs7598032	2	11353200	T	C	-0.00787005
rs7599043	2	98505730	A	G	-0.00881277
rs7599593	2	75372982	C	T	-0.000820417
rs7600257	2	75339531	A	G	-0.00368746
rs7600577	2	108643385	G	A	-0.0121336
rs760070	6	31919956	C	T	0.00538717
rs760293	6	31611777	T	C	0.00901934
rs7604041	2	108549097	G	A	-0.00812002
rs7606532	2	133505873	C	A	-0.00301171
rs760737	22	25506990	C	A	0.00151936
rs760738	22	25511130	A	G	-0.00385019
rs7610054	3	113935873	G	A	0.000827348
rs7611535	3	113924143	T	C	-0.0104962
rs7616367	3	113937999	G	A	-0.00890533
rs7620149	3	15500896	T	C	-0.00236936
rs7620754	3	113947975	C	T	0.000779206
rs762725	5	178416827	G	A	0.00275728
rs7628975	3	15502130	G	A	-0.00135403
rs762953	22	43570068	A	G	0.00045073
rs7631540	3	113830519	T	C	-0.0015169
rs7631698	3	171332341	T	C	0.00035095
rs763279	22	25577688	A	G	0.00347484
rs763280	22	25593452	G	A	0.00373305
rs763281	22	25593658	G	A	0.00633594
rs763282	22	25593690	A	G	0.00511587
rs7642692	3	50222693	C	T	0.00109096
rs7644436	3	6950189	A	C	0.012812
rs764525	12	13711987	C	T	0.00824248
rs7645596	3	165582870	C	T	-0.0026239
rs7646185	3	113928332	G	A	-0.00474987
rs7647032	3	15477228	G	A	-0.00785094
rs7649974	3	171409603	G	A	0.00456669
rs7651971	3	6893897	C	T	0.00726178
rs765287	16	9876382	A	G	0.000496584
rs7653787	3	113939244	C	T	-0.0450377
rs7655044	4	158299336	A	C	0.00202688
rs7655209	4	158051385	A	G	-0.0109885
rs7656219	4	40242433	C	T	-0.0030655
rs7658770	4	113240137	G	T	0.00505475
rs7661969	4	113119806	G	A	2.15188e-05
rs7662161	4	110975433	C	T	-0.000545015
rs766240	7	126135739	T	C	0.00198558
rs7665603	4	113132433	T	C	0.00294701
rs7669258	4	148308126	C	T	-0.00517909
rs7671190	4	148318048	C	A	0.00198649
rs7672694	4	40330079	C	T	-0.00344598
rs7673086	4	158195297	A	G	0.00204421
rs7677766	4	795890	A	G	-0.0206376
rs7680893	4	111052056	T	C	0.0136721
rs7682101	4	158199532	C	T	0.0126148
rs7684686	4	110975685	T	C	0.00458697
rs768498	10	71198484	A	G	-0.000343785
rs768600	2	75295738	G	T	0.00326823
rs768601	2	75295900	G	T	0.00970412
rs7689036	4	111053652	A	G	-0.00364976
rs7689954	4	40451394	T	C	-0.00307672
rs7690709	4	110976538	C	A	-0.00565353
rs7692739	4	158178563	G	T	0.000527099
rs7693621	4	40447914	A	C	-0.00657688
rs7695870	4	158263776	A	G	0.00627371
rs7695920	4	40457354	A	G	-0.00299693
rs7697344	4	40249297	T	G	0.00161368
rs7698893	4	175572263	T	C	0.0029614
rs7699435	4	113151732	C	T	0.00108846
rs7700002	4	175595307	T	C	-0.0022204
rs7704963	5	178436854	G	A	0.00567764
rs7706393	5	178437737	G	T	0.00322602
rs7709656	5	151290725	A	G	-0.00779568
rs7710510	5	7427289	T	C	0.00127159
rs7711771	5	151236214	C	T	0.00363987
rs771204	1	150974162	G	A	0.00583754
rs7712434	5	151303340	G	A	-0.000464236
rs7715874	5	151221643	C	A	0.00216382
rs7717952	5	178454737	T	C	0.00278122
rs7720579	5	151198031	T	C	-0.000559271
rs7721577	5	140005786	C	T	0.00745312
rs7725272	5	178406388	C	T	-0.00234497
rs7725327	5	151236039	G	A	0.00501939
rs7727515	5	152892304	A	G	0.00714828
rs7729026	5	151239290	A	G	0.00393224
rs7729457	5	151300025	A	G	-0.00365564
rs7730403	5	7429254	A	G	-0.00345498
rs7730730	5	152822494	G	A	-0.0111283
rs7733241	5	151208890	C	T	0.00119182
rs7735200	5	178402407	C	T	0.00444922
rs7740296	6	129179541	G	A	-0.00051338
rs7743335	6	147584626	C	T	0.00428282
rs7745892	6	154266737	C	T	-0.00430925
rs7746473	6	151717534	T	C	0.00498812
rs7748995	6	147622572	A	G	0.00105783
rs7751882	6	34031854	A	G	0.0098405
rs7752091	6	151761621	G	A	0.00443723
rs7755912	6	101855808	A	G	0.0108443
rs7758009	6	154269510	C	T	-0.00246558
rs7760434	6	101794011	C	T	-0.028659
rs7762196	6	72530470	A	G	0.00290525
rs7762948	6	33986091	T	C	-0.00406614
rs7765741	6	151717302	G	A	0.0189126
rs7771156	6	151721749	A	G	-0.00244163
rs7771204	6	151721834	T	G	0.0109022
rs7771873	6	72562041	G	A	0.00751895
rs7772436	6	33991368	C	T	0.0028758
rs7774446	6	151728472	C	T	0.0167196
rs7775640	6	151705334	T	G	0.00505698
rs7778762	7	73110832	T	C	0.00238099
rs7781436	7	92317752	C	T	-0.00672619
rs7783457	7	100471595	G	A	-0.00581699
rs7783954	7	150799379	C	T	-0.00355411
rs7784571	7	19868190	G	A	0.00487213
rs7785200	7	126121965	T	C	0.00325206
rs7785651	7	136528142	G	A	-0.002969
rs778583	5	140005110	T	C	0.00482946
rs778584	5	140005212	C	T	0.0114243
rs778587	5	140006430	T	C	0.00187805
rs778588	5	140007011	C	T	-0.00221043
rs778591	5	140025484	A	G	0.0025939
rs778594	5	140027304	C	T	0.000868865
rs778596	5	140037272	A	G	0.00380398
rs778597	5	140040665	A	G	0.00316049
rs7789085	7	100472826	T	C	-0.00315872
rs7790076	7	19798366	A	C	0.0226901
rs7791858	7	92136754	A	G	0.00391427
rs7791875	7	50570888	T	C	-0.00334486
rs7792368	7	150843464	C	T	-0.0100526
rs7796391	7	126113335	A	G	0.00629404
rs7797299	7	126083919	G	A	-0.000983731
rs7800063	7	19871274	G	A	-0.00171041
rs7800241	7	100468103	A	G	-0.00529698
rs780169	16	23754561	G	A	0.000770728
rs7802120	7	19758362	G	A	0.00470039
rs7803247	7	50540743	T	C	-0.00162458
rs7803469	7	92096679	T	C	-0.00296342
rs7803865	7	100505792	G	A	-0.00176852
rs7804133	7	136542631	T	G	-0.000245832
rs7804722	7	92288106	C	T	0.00582866
rs7807141	7	126106556	C	T	0.0143613
rs7807348	7	126063008	A	G	0.00193453
rs7808025	7	50576903	A	G	-0.000305761
rs7809455	7	92136073	C	T	-0.0216569
rs7809758	7	50573333	G	A	-0.00221222
rs781028	7	86186533	C	T	0.00570059
rs7810473	7	136596457	G	A	-0.00731528
rs7811987	7	136526263	A	G	0.00273793
rs7812001	7	19803323	A	G	0.00400862
rs7815701	8	140704245	A	G	0.00118746
rs7815797	8	144284479	C	T	0.0130979
rs7816480	8	143845714	C	T	-0.00269288
rs7819756	8	27330937	C	T	-0.000974355
rs7822193	8	143845269	A	G	-0.00494313
rs782463	17	72849179	T	C	-0.00460634
rs7824951	8	125578722	A	G	-0.00750598
rs7825128	8	42659048	G	T	-0.000975823
rs7825957	8	42674538	T	C	-0.0145511
rs7826309	8	140720163	A	G	0.0055843
rs782791	1	202998819	G	A	-2.36234e-05
rs782803	1	203006098	G	A	0.00638506
rs7828349	8	27393066	A	G	-0.0021586
rs7828897	8	125579060	A	C	-0.00298374
rs7829800	8	144258705	A	G	0.00124402
rs7831617	8	144002283	T	G	0.000795797
rs7834727	8	144236881	G	A	-0.0141747
rs7835359	8	125608818	C	A	0.00120202
rs7835397	8	125573684	G	A	-0.00193796
rs7835435	8	42721765	G	A	0.00812847
rs7835528	8	144243392	T	C	0.00439527
rs7835613	8	143682428	A	G	0.00236646
rs7839733	8	27365430	A	C	0.00397808
rs7841224	8	125569683	G	A	-0.0029198
rs7842601	8	42537055	C	T	0.00665047
rs7843805	8	27389457	A	G	0.00278817
rs7843869	8	143675222	G	A	-0.00302137
rs7844566	8	42489842	A	G	0.00735499
rs7845663	8	42608563	A	G	-0.00349314
rs7846270	8	125570800	C	T	-0.00552933
rs7846299	8	140687274	A	G	-0.00358567
rs7846860	9	104351018	A	G	0.00299615
rs7852204	9	130373596	T	C	0.00486956
rs7852472	9	4885267	A	G	-0.0043887
rs7856137	9	80341825	G	T	0.000539149
rs7856422	9	4886080	A	C	-0.00904089
rs7858998	9	104359035	T	C	-0.00328311
rs7861406	9	4904498	T	C	-0.008594
rs7862315	9	132618807	G	A	-0.0192548
rs7864179	9	15259432	G	A	-0.00769904
rs7864244	9	4909719	T	C	0.0086792
rs7864782	9	4976029	G	A	0.000592232
rs7868954	9	4889208	A	G	-0.00423129
rs7870381	9	4970909	C	A	0.00334157
rs7870690	9	15218947	A	C	-0.00623526
rs7870918	9	4907617	A	C	0.000663635
rs7872802	9	132515730	G	A	0.00826942
rs7872943	9	4969787	T	C	0.00376791
rs7873495	9	104350424	T	C	-0.00338873
rs7873555	9	132546316	T	C	0.000170573
rs7873986	9	104338305	A	G	-0.0026768
rs7875020	9	80341653	T	C	-0.00388063
rs7875712	9	104374738	G	A	0.000778627
rs7887	6	31864547	T	G	0.00255044
rs7894453	10	127649655	A	G	0.0020395
rs7898112	10	127632485	C	T	-0.00414884
rs7898545	10	50793321	T	G	-0.000272834
rs7899250	10	87411045	G	A	0.00379283
rs790023	2	233302835	T	C	0.0169249
rs790024	2	233302941	T	C	0.000605862
rs790025	2	233303133	A	C	-0.00404259
rs790035	2	233307936	C	A	0.0110745
rs790040	2	233309548	G	A	0.000751278
rs790043	2	233310058	C	T	0.00548851
rs790044	2	233310149	A	G	0.00458248
rs7905657	10	71948787	T	C	-0.00323224
rs7907300	10	127656067	G	A	0.00303505
rs7907900	10	87367395	T	C	0.0259271
rs7908356	10	71952040	G	T	-0.0522209
rs790918	6	154299041	C	T	0.000961383
rs7911446	10	87463479	T	C	0.000655491
rs7911572	10	71974468	C	T	-0.0146289
rs7914829	10	87469048	C	T	-0.000387372
rs7917640	10	90106708	T	C	-0.0034905
rs7919376	10	87443120	T	G	-0.00149056
rs7922058	10	90034039	G	A	-0.0118478
rs792219	10	90139234	G	A	-0.00731856
rs7924316	11	2173447	T	G	-0.0046094
rs7925545	11	71845541	G	A	0.0140666
rs7926875	11	71849442	A	C	0.00694588
rs7929360	11	120371518	C	T	0.000882102
rs7930372	11	105431441	G	A	-0.000524592
rs7930377	11	70032828	A	G	0.00128506
rs7931173	11	3745165	A	G	0.00179691
rs7933640	11	105445104	G	A	0.0144681
rs7934420	11	71922705	C	T	-0.00498774
rs7935908	11	567630	G	A	0.00176985
rs7936397	11	577534	A	G	0.00634763
rs7936413	11	46393958	C	T	-0.000105376
rs7936555	11	105441695	A	G	-0.000713607
rs7936612	11	70019182	A	G	0.00409089
rs7939137	11	120343271	T	C	0.00119557
rs7939737	11	8113594	A	G	-0.00571293
rs7940668	11	8196134	G	T	0.000683652
rs7940779	11	120419218	T	C	0.00200965
rs7942030	11	549959	C	T	0.00337731
rs7945156	11	3699464	G	A	0.00299225
rs7946543	11	2220558	G	A	0.0139156
rs7947342	11	113368996	G	A	-0.00178589
rs7948279	11	8115233	T	C	-0.0040564
rs7950171	11	3704704	C	T	0.00971357
rs7951579	11	46469900	A	G	-0.0036636
rs7951793	11	57101440	C	T	-0.000144901
rs7954123	12	81687226	A	G	0.000907829
rs7955481	12	32494755	C	T	-0.00791523
rs7956860	12	79186339	A	G	0.00710171
rs7958223	12	131359298	A	C	-0.00719585
rs7961510	12	79275054	C	T	0.00227277
rs7961819	12	13698642	C	T	0.00657142
rs7965082	12	100800193	C	T	0.00733049
rs7965910	12	100676960	A	C	-0.00271174
rs7966317	12	100795311	A	G	0.00433232
rs7966897	12	100670668	G	A	0.0573879
rs7968967	12	55917786	A	G	0.00805574
rs7970177	12	13738988	T	C	0.00448935
rs7970657	12	32452912	A	G	0.00858501
rs7975654	12	79186673	C	T	0.00535508
rs7979947	12	81664546	T	C	0.00538263
rs7986657	13	101736999	G	A	-1.50587e-05
rs7987856	13	41992286	C	T	0.000404325
rs7989727	13	41980077	C	A	-0.00183577
rs7989798	13	101733648	A	G	-0.00302704
rs7992	6	31630241	T	C	-0.0044431
rs8003999	14	52306391	G	T	0.00117842
rs801167	5	140081423	T	C	0.00493888
rs801168	5	140080298	C	T	0.00361033
rs801176	5	140087010	A	G	-0.00034795
rs801183	5	140091115	G	A	0.00732199
rs801185	5	140068869	G	A	0.00785163
rs801186	5	140067778	C	T	0.00215336
rs801189	5	140063091	G	A	0.0032978
rs801399	5	140034844	T	C	0.00183091
rs8016738	14	52280724	A	G	0.00055748
rs8017705	14	52270471	G	A	0.00448366
rs8018469	14	52270381	T	G	0.00434862
rs8019691	14	52244332	A	G	0.00583439
rs802457	7	86250071	A	G	-0.00346147
rs802460	7	86260816	C	T	-0.0017733
rs802464	7	86262861	A	C	0.00245529
rs8026003	15	34218214	C	T	3.2607e-05
rs8026970	15	32311668	A	G	-0.013679
rs8032156	15	78964498	A	G	0.000442972
rs8034191	15	78806023	C	T	-0.0029442
rs8035125	15	34276169	G	A	-0.000370699
rs8036290	15	32296687	T	C	-0.00254896
rs8038920	15	78974545	A	G	-0.0076941
rs8039609	15	34276268	C	T	-0.00636978
rs8040868	15	78911181	C	T	-0.00328459
rs80411	22	43561675	T	G	-0.002928
rs8042238	15	78774271	C	T	-0.00251469
rs8042524	15	34281623	C	T	0.00103305
rs8043123	15	78973393	T	C	-0.00248231
rs8044472	16	9851188	G	A	0.00454356
rs8045682	16	69786092	A	C	0.000182205
rs8050843	16	9930580	C	T	0.00283017
rs805257	6	31634193	G	A	-0.00303167
rs805258	6	31633552	T	C	0.000980251
rs805259	6	31631377	G	A	0.00711347
rs805262	6	31628733	T	C	-0.00171991
rs805263	6	31628113	C	A	0.000206296
rs805264	6	31623873	A	G	0.00988181
rs805267	6	31639757	A	G	0.0098266
rs805268	6	31638178	C	A	0.0103638
rs805269	6	31644282	G	A	0.00720632
rs805272	6	31641386	T	G	0.00147142
rs805273	6	31665452	A	G	-0.00239761
rs805274	6	31665194	C	T	-0.00421
rs805277	6	31662957	T	C	-0.00413562
rs805281	6	31661489	C	T	-0.00178461
rs805282	6	31659731	G	T	-0.00562618
rs805283	6	31657924	A	G	0.00504459
rs805286	6	31679307	G	A	-0.00363538
rs805287	6	31678730	G	A	-0.00639829
rs805290	6	31648403	T	C	-0.0045612
rs805292	6	31690009	A	G	-0.00318805
rs805294	6	31688217	G	A	0.000408008
rs805295	6	31675297	T	C	0.0125787
rs805297	6	31622606	A	C	-0.00219412
rs8053	15	78841220	T	C	0.00616529
rs805300	6	31618567	G	A	0.0017378
rs805301	6	31618121	C	A	0.00025456
rs805302	6	31617957	C	A	8.92283e-05
rs805303	6	31616366	A	G	-0.000753615
rs805304	6	31698088	G	T	-0.000882277
rs8058295	16	9911386	A	C	0.00194275
rs8058610	16	23713395	C	T	-0.00801643
rs8060068	16	9836145	G	T	-0.00474947
rs8063219	16	69832912	G	T	-0.00386011
rs8065144	17	73959857	G	A	0.00315514
rs8066459	17	75901620	A	G	0.00948251
rs8066909	17	72943126	G	A	0.00720719
rs8067606	17	8066783	A	G	-0.00317568
rs8069074	17	37685401	A	G	-0.00398463
rs8069675	17	72930571	A	C	-0.00591367
rs8069739	17	8078765	T	C	-0.00336941
rs8070777	17	30765464	G	A	-0.0191186
rs8073615	17	72940291	A	G	0.0213594
rs8078338	17	8129160	G	A	0.00130807
rs8078766	17	72931519	T	C	-0.00460163
rs8078837	17	30763537	G	A	0.0143914
rs8080086	17	75977988	G	A	-0.00631624
rs8081039	17	75995829	T	C	-0.0380005
rs8081144	17	37723291	A	G	0.00944033
rs8081564	17	75920984	C	T	0.00326856
rs8081611	17	4813365	C	T	-0.0103424
rs8086269	18	21966332	T	C	0.0144339
rs809635	5	140081791	G	A	0.003675
rs8099939	19	42521108	T	G	-0.00565564
rs8100435	19	14241205	T	G	-0.000386459
rs8100626	19	18333894	C	T	-0.00545262
rs8100819	19	14227601	A	C	-0.00051545
rs8101098	19	49624419	T	C	-0.00114669
rs8102349	19	48832554	A	G	0.00578684
rs8103177	19	18375815	A	G	-0.00271875
rs8104483	19	45372354	G	T	-0.00458388
rs8105503	19	18372994	A	G	0.000802381
rs8107062	19	57033504	A	G	-0.00150198
rs8107712	19	48823545	A	G	-0.00397446
rs8109617	19	56988039	T	C	0.00064804
rs8109807	19	18308508	T	C	-0.0052762
rs8112975	19	18340910	G	A	-0.0114999
rs8113	9	132589606	C	T	0.00401284
rs811382	5	140057216	A	G	0.00215102
rs8114560	20	45254687	G	T	-9.03984e-05
rs8123576	20	10166800	A	G	-0.00806277
rs8125127	20	10167541	G	A	-0.00404757
rs813115	6	31620020	G	A	-0.00617152
rs8134548	21	30923805	T	C	-3.93036e-05
rs8141749	22	43483242	T	C	0.00376791
rs8149	20	45187241	A	G	-0.00431417
rs8178980	10	50813593	A	G	-0.00403759
rs8180993	8	125588160	T	C	-0.00482711
rs8182501	19	48829228	T	C	0.00821886
rs819118	12	131442581	A	C	-0.000971245
rs819120	12	131443536	A	G	-0.000452376
rs829786	3	165475125	G	T	0.00873211
rs83488	19	3006274	C	T	0.00188279
rs83520	8	140720412	A	G	0.00867853
rs8355	19	48833800	C	T	0.0112515
rs83615	3	171311729	G	A	-0.00339823
rs83616	3	171311936	G	A	-0.00584166
rs844200	3	165472248	G	A	-0.00464763
rs8444	1	150938571	A	G	0.00219092
rs847057	20	45233033	G	T	0.00513218
rs847059	20	45184757	C	T	-0.000984267
rs847065	20	45192989	G	A	0.00020388
rs847067	20	45196344	A	G	0.00302799
rs847096	20	45248090	T	C	0.000210172
rs847100	20	45244632	C	T	0.00353536
rs847104	20	45151273	G	A	0.00164182
rs85021	20	45179495	C	T	0.0200191
rs85023	20	45181296	A	G	0.0245556
rs8610	17	7219230	A	G	0.0122684
rs861025	20	45193325	A	G	0.0270173
rs863820	6	146347402	G	A	-0.00542112
rs868750	10	50833839	A	G	0.00531884
rs869736	11	67205462	A	C	-2.39817e-05
rs870535	2	26964015	C	T	0.00285816
rs870801	10	71929746	A	C	-0.00836976
rs87116	11	88217662	G	T	7.11079e-05
rs872110	11	67164791	C	T	-2.95072e-05
rs872396	12	131347812	C	T	-0.0104088
rs872571	17	31160669	G	A	0.0020108
rs873286	19	47163774	A	G	0.00810962
rs874462	19	47176880	A	G	0.00346849
rs874628	19	18304700	G	A	-0.00456375
rs875353	22	25545612	A	G	0.00190329
rs876880	20	8078949	A	C	0.000862512
rs877394	19	57002137	G	A	-0.00520772
rs879646	11	57124196	T	C	0.00483611
rs880028	7	50570136	G	A	-0.0014831
rs880242	9	132629832	G	A	-0.0199406
rs880263	18	22042663	A	G	-0.00609419
rs882555	8	140662310	C	T	-0.00855664
rs883381	20	10165727	T	G	0.0120672
rs883382	20	10165933	A	G	-0.0014412
rs884267	5	7356978	G	A	-0.00647906
rs884940	1	2223866	T	C	0.005318
rs884941	1	2223645	T	C	-0.00378424
rs885834	10	50815512	G	A	0.00441714
rs888150	12	13745044	T	C	0.0162373
rs888345	8	140646990	G	A	0.000449297
rs888346	8	140713897	C	T	0.000839949
rs888349	8	140669745	G	T	0.00117393
rs8891	7	73096993	C	T	-0.00192741
rs890	12	13715308	A	C	-0.00392591
rs890832	5	151270330	G	A	-0.000891366
rs891393	8	27309379	T	C	0.000438337
rs891398	8	27324822	C	T	0.000735896
rs891506	7	150742700	A	C	3.10741e-05
rs891509	7	150808109	A	G	-0.00928434
rs892413	8	42614378	A	C	-0.00190168
rs894450	11	57133371	G	A	0.00506992
rs894839	11	120337705	G	A	-0.002121
rs895438	2	98382886	A	G	0.00866754
rs897815	1	150879101	G	A	0.00251917
rs898658	1	173541768	C	T	-0.00150039
rs899171	19	14277727	G	T	0.00125426
rs899173	19	14233734	T	C	-0.0019597
rs8996	2	11320877	T	C	0.00608062
rs899661	19	42542466	C	A	-0.00228613
rs900654	6	151670897	T	C	0.00141669
rs901600	12	32494853	G	T	-0.0047128
rs902522	5	7447405	A	G	-0.0150469
rs902729	17	72955523	T	C	0.00798567
rs902730	17	72952788	C	A	0.0073011
rs9030	4	110967310	G	A	-0.0137626
rs903507	17	37726423	T	C	-0.0087914
rs903914	1	2289321	A	G	-0.000933914
rs903916	1	2231463	T	C	0.00390752
rs903981	5	178390237	T	G	0.00329825
rs905569	3	113958599	T	C	0.00775047
rs905640	3	15495840	C	T	-0.00506335
rs905645	11	88270753	A	G	6.97722e-05
rs905648	3	15565322	T	C	-0.000993281
rs906466	20	35048632	A	G	0.000761847
rs906467	20	35048595	C	T	-0.00300221
rs909431	2	233346865	G	A	0.00463966
rs910061	20	45188884	G	A	0.0249764
rs910062	20	45188971	C	A	0.00347581
rs910064	20	45189180	A	G	0.0101953
rs912767	1	173456445	G	A	0.0038817
rs915108	1	34023749	T	C	0.00800107
rs916442	22	25591278	T	C	0.00214733
rs916663	17	30835833	A	C	-0.00177702
rs918184	8	140594358	C	A	-0.000825967
rs919115	10	90097239	G	A	-0.00990092
rs919260	5	151317924	C	T	-0.00168289
rs919262	5	151266084	C	T	0.0046958
rs919263	5	151265853	C	T	0.00229388
rs9206	6	151679198	A	G	0.00238859
rs920658	9	132512235	T	C	-0.0236091
rs921322	2	11319660	A	G	0.00550993
rs9217	17	7363088	C	T	0.000365324
rs922426	5	152776865	C	T	0.00337572
rs922691	15	78963994	G	A	-0.00456069
rs923879	1	33999809	G	A	0.00142325
rs923880	1	33987778	C	T	-0.00255693
rs923881	1	34029349	A	G	-0.00342181
rs923882	1	34029070	T	G	-2.61698e-05
rs924639	4	40414829	T	C	-0.010204
rs924640	4	40414490	G	A	-0.00934141
rs924812	3	15516481	C	T	0.00298336
rs9267546	6	31673436	A	G	-0.00264173
rs9267577	6	31813774	T	C	0.00218964
rs9267649	6	31824828	A	G	-0.000845209
rs9267659	6	31846234	A	G	-0.00353833
rs9283893	6	31897219	A	G	-0.00559049
rs9285464	6	129314221	C	T	-0.00176614
rs9287423	2	133452455	A	G	-0.0023852
rs929202	22	21274338	G	A	0.0007163
rs929229	17	7105399	A	G	-0.00170843
rs9293853	6	72560565	G	A	-0.00233261
rs929412	7	92165862	T	C	-0.0264308
rs929493	10	119019126	C	T	-0.0114326
rs9296110	6	33977420	C	T	0.000754682
rs929777	19	47222310	T	C	0.00809208
rs9298628	8	42605991	T	C	-0.000723657
rs9298726	9	15159378	T	C	-0.00446468
rs9299346	9	104373787	A	G	0.00138324
rs9300647	13	101755480	G	T	0.00465485
rs930101	5	152864072	A	G	-0.000822749
rs9302994	17	73906934	A	G	0.000636528
rs9304776	19	56977792	A	G	-0.00470619
rs9305398	21	30915609	A	C	-0.00164377
rs9307958	4	158154474	T	C	0.00212955
rs9307959	4	158163020	T	C	0.000444917
rs9307961	4	158190788	G	T	0.000643473
rs9308217	4	148332170	G	A	-0.00268344
rs9308317	12	79303504	A	G	-0.00145479
rs9311966	3	6955734	C	T	-0.00358399
rs9314347	8	27319805	G	A	0.00859749
rs9315844	13	42036147	A	C	0.00542354
rs931646	19	47134748	G	A	0.00302634
rs931647	19	47143368	G	A	-0.0495711
rs9321137	6	129171555	C	T	0.00425379
rs9321142	6	129302571	T	C	-0.00911175
rs9322091	6	147457484	C	T	-0.0249251
rs9324513	8	140725042	G	A	0.00501084
rs9324593	8	143686995	G	A	0.00709326
rs9324750	5	152916029	A	C	0.00275521
rs932491	20	8111284	T	C	-0.00238951
rs932712	9	15159928	A	G	-0.0103776
rs9328757	4	809593	A	G	-0.00534834
rs9328758	4	809787	C	T	-3.20078e-05
rs9341348	6	72549632	A	G	-0.000897726
rs9342887	6	72523273	G	T	-0.00576367
rs9350437	6	72515891	C	T	-0.00311201
rs935863	2	175636801	G	A	-0.00187236
rs935865	2	175645837	G	A	0.0101542
rs935866	2	175601966	G	A	-0.00972237
rs9360497	6	72504270	C	T	-0.00654734
rs936466	11	557342	T	C	0.000263142
rs936469	11	606749	A	G	0.000862373
rs936551	4	821490	A	G	0.00257397
rs937039	6	34043652	G	A	0.00289307
rs9371513	6	151721252	G	A	0.0159394
rs9371517	6	151739810	T	G	-0.00164722
rs9371518	6	151740967	C	T	0.000849007
rs9371769	6	154307735	T	C	-0.00439763
rs9372903	6	129142517	T	C	-0.00100347
rs9372909	6	129201696	C	T	-0.00299334
rs9373522	6	147639534	C	T	0.00113346
rs9375609	6	129346877	C	T	-0.00551048
rs9376970	6	146241472	A	C	0.000486773
rs9378164	6	31643522	A	G	0.00538975
rs9383889	6	151730802	T	C	6.94192e-05
rs938682	15	78896547	G	A	0.00730203
rs9394187	6	34046840	A	G	0.00013155
rs9397395	6	151692683	C	T	0.000112848
rs9397400	6	151713337	T	C	0.00449603
rs9397407	6	151748995	C	T	-0.0104951
rs9397673	6	154266709	G	A	-0.00302575
rs9399598	6	147646687	G	A	0.00203604
rs9402073	6	129104303	C	T	-0.000130214
rs9402079	6	129145319	C	T	-0.00222814
rs9402089	6	129275826	C	T	-0.0139771
rs9403755	6	146231470	C	A	-0.00125617
rs941206	20	45261041	C	A	-0.00576108
rs941298	7	73125263	A	G	0.00115008
rs941299	7	73125179	C	T	0.00292169
rs941313	12	131433184	C	T	0.0234516
rs9415003	10	71940680	A	C	0.00368389
rs9415004	10	71966819	C	T	-0.0122448
rs9421354	10	121330721	A	G	-0.00488431
rs942139	9	104336020	A	G	-0.00641931
rs942141	9	104371736	T	G	0.00196368
rs9427094	1	154557685	C	T	-0.00418442
rs9428828	1	239498915	T	C	-0.000738627
rs9446493	6	72568421	A	G	-0.0021354
rs944700	9	35109949	G	A	0.0114539
rs944887	20	60799799	A	G	0.00473911
rs944895	20	60887581	G	A	-0.00919557
rs9469040	6	31679874	T	G	0.00417726
rs9469042	6	31683018	C	T	0.000425903
rs9469069	6	31866418	G	A	-0.00802117
rs9469670	6	33975810	C	A	-0.0019732
rs9469681	6	33988407	T	C	0.00298713
rs9469682	6	33988441	C	T	-0.00177845
rs9478202	6	151730784	G	A	-0.0116715
rs9485144	6	147435953	G	A	-0.00838578
rs9485148	6	147467648	C	A	0.00973228
rs9485155	6	147558268	G	A	0.00246975
rs948844	11	57009598	C	A	-0.0022642
rs948979	11	62783826	T	G	0.00252807
rs9492123	6	129157663	A	C	-0.0038965
rs9492125	6	129161613	C	T	0.00103989
rs9492129	6	129167449	G	T	0.00666927
rs9492188	6	129332591	C	T	-0.00295918
rs9492191	6	129335259	A	G	-0.00307009
rs9497424	6	146225271	C	A	-6.96985e-05
rs9497426	6	146234644	G	A	0.00925961
rs9497434	6	146260753	C	T	0.000958576
rs9501157	6	31819123	A	G	0.00109046
rs9501161	6	31924327	A	G	0.0009936
rs950355	4	40282885	C	T	-0.0271292
rs950776	15	78926018	C	T	7.88706e-05
rs951266	15	78878541	A	G	0.000496948
rs9513850	13	101744782	T	C	0.00745817
rs9513853	13	101759535	T	C	0.00359328
rs9518301	13	101740910	G	T	0.00377931
rs9518307	13	101754161	C	T	-0.00117282
rs9518309	13	101761386	G	A	-0.00514366
rs952215	15	78819153	C	T	0.00416852
rs952284	15	32267489	T	G	-0.0116217
rs9525479	13	41948151	T	G	-0.00304843
rs9525509	13	42060824	A	C	-0.0169998
rs9532802	13	41969553	A	C	-0.000682991
rs9532806	13	41985575	A	C	0.000928162
rs9532809	13	41991256	C	T	-0.00100484
rs9532824	13	42037920	C	T	0.00183412
rs953894	11	62762422	T	C	-0.00467045
rs955033	10	90015401	T	C	0.00121017
rs955434	11	62757113	A	G	0.000378289
rs9554752	13	101726313	T	C	0.00483875
rs9554753	13	101745863	A	C	0.000177109
rs9554754	13	101758148	G	A	-0.00180238
rs9557581	13	101706716	T	C	-0.0139973
rs955865	1	203709034	A	G	-0.00178431
rs9566753	13	41933464	C	T	0.0022641
rs9566754	13	41933637	G	A	-0.00213703
rs957049	3	165573869	T	C	0.0167278
rs958338	19	57039699	G	A	0.00227602
rs9585609	13	101714745	G	A	0.00118432
rs9585613	13	101718165	A	G	0.00727824
rs9585626	13	101773895	A	G	0.00700971
rs959303	17	8062199	C	T	-0.00403623
rs9594529	13	41931863	G	A	-0.000344113
rs9594537	13	41981279	A	G	-0.0033358
rs9594542	13	41993091	C	T	-0.0066026
rs9594552	13	42041495	G	A	-0.00313715
rs960677	7	136601015	G	A	-0.00414403
rs9608277	22	24756865	T	C	0.00340546
rs9608373	22	25557634	A	C	-0.00218113
rs9608377	22	25589542	C	T	0.00722042
rs960995	19	57039169	C	T	0.00641355
rs960996	19	57039314	G	A	-0.00339283
rs9612003	22	43491269	A	C	0.00827519
rs9612627	22	24856329	T	C	0.00250089
rs9612869	22	25521183	A	C	0.002535
rs9612876	22	25544987	C	T	-0.00308599
rs962663	13	101704508	A	G	-0.0266959
rs963468	3	113862887	A	G	0.00643381
rs9636391	2	50201110	A	G	0.00431892
rs963725	2	24148231	C	T	-0.00363722
rs963739	7	50507678	T	C	-0.00517204
rs9638768	7	19869522	G	A	0.000258987
rs9640606	7	92301040	T	C	-0.0329689
rs9645980	13	41983618	T	G	-0.00192914
rs9646635	19	56996950	C	T	-0.00116653
rs9647713	7	73226807	C	T	-0.0124295
rs964842	2	133415170	C	A	-0.015954
rs9650460	8	144280266	T	G	-0.00102712
rs965065	9	80387548	G	T	0.000348223
rs9654749	7	73140386	T	C	0.000690786
rs9656005	7	92208346	C	T	-0.00279362
rs965604	15	78789223	G	A	-0.000525979
rs966224	3	165572009	T	C	0.0038201
rs9666435	11	120310978	C	A	-0.00413397
rs966664	12	13709208	A	G	0.0105419
rs9666924	11	47540007	C	T	0.0100264
rs9679140	2	50195564	T	C	-0.00318301
rs9680065	20	61967037	G	A	0.0148983
rs9680750	22	43459813	G	A	-0.00239542
rs9683756	4	40279534	A	G	0.0026809
rs9683871	4	158270728	G	A	0.00765181
rs9684412	4	40291232	T	C	-0.00444578
rs9685080	4	40276103	G	A	-0.00542944
rs9685160	4	40267780	T	G	-0.00399325
rs9685165	4	175543957	C	A	0.000918636
rs969029	1	173614371	T	G	0.00955727
rs9691167	7	100552017	T	C	0.00424672
rs9694474	8	144056123	A	G	-0.00474932
rs969900	5	7334666	C	A	0.00144141
rs970	1	203712996	C	T	-0.00674803
rs970101	19	1013021	A	G	0.015239
rs971035	16	9873117	C	T	-0.00295678
rs971036	16	9873219	T	C	-0.00491963
rs971732	2	50142117	C	A	-0.000985903
rs971835	9	15175798	T	C	-0.00535959
rs972685	3	15484269	A	G	-0.00273717
rs973716	11	88258182	A	G	0.00304195
rs9745514	16	23731186	C	A	-0.0167116
rs9749084	19	56995737	G	A	-0.00288723
rs975664	2	75368797	C	T	-0.00483664
rs976445	11	88266080	T	C	0.00266156
rs976523	2	75367203	G	A	-0.0021361
rs976904	2	133448861	G	A	-0.00299596
rs9772	17	31268378	T	C	-0.00833159
rs9773817	8	27299277	G	A	0.00853537
rs9783349	11	8167222	G	A	0.00167931
rs9783924	18	22010421	C	T	0.00525234
rs9788682	15	78802586	A	G	-0.00240225
rs9788721	15	78802869	C	T	-0.00144473
rs978906	2	11323276	C	T	0.00112273
rs9790044	3	165522604	C	T	-0.00636755
rs9792648	9	104376601	G	A	-0.000275585
rs9804902	12	81679425	C	T	0.00620331
rs9804989	12	81722508	C	A	-0.00144715
rs9805004	12	121565870	T	C	-0.00726907
rs9805515	13	101718385	C	T	-0.00536595
rs9808455	2	75369569	T	C	-0.00164236
rs9809768	3	113962275	A	C	-0.00264346
rs9813633	3	113908226	C	A	-0.0412286
rs9817063	3	113847108	C	T	-0.000908483
rs981881	16	9877679	G	T	0.00296674
rs9821793	3	15541037	G	T	-0.00647463
rs9822322	3	171320227	T	C	0.000335245
rs9825563	3	113900220	G	A	-0.00162076
rs9826273	3	113949239	C	T	-0.0659572
rs983289	3	15547970	T	C	-0.00391314
rs983689	11	88221957	C	T	0.00130186
rs983740	8	140693740	C	A	-0.00676184
rs984453	4	113141195	A	G	0.00315058
rs9846247	3	15482706	G	A	-0.00188894
rs9847828	3	15537992	G	A	-0.0100637
rs984814	22	25542519	G	A	-0.00230466
rs9863761	3	171354364	C	T	0.000748726
rs9873779	3	165508102	T	G	-0.00829293
rs9876241	3	6936053	C	T	-0.00514152
rs9878990	3	165539122	T	C	-0.00340415
rs9881788	3	171338237	G	T	0.000597382
rs9882058	3	6937327	C	T	0.00242144
rs9882865	3	6938008	G	A	-0.00090808
rs9883674	3	15542773	T	C	-0.00211689
rs9885544	5	7316354	C	A	-0.00134659
rs988613	19	57003937	C	T	-0.00241166
rs9886152	7	19768740	T	C	0.0118829
rs9889607	17	30785585	G	T	-0.00279374
rs9889827	17	76026671	C	T	-0.00725758
rs9890664	17	72937851	G	A	0.00443533
rs9891699	17	8157310	C	T	-0.000256816
rs9891949	17	8099183	G	A	-0.00650143
rs9893684	17	76059782	G	A	-0.0222501
rs9894744	17	72932879	A	C	0.00419981
rs9895595	17	7258861	A	C	-0.0018896
rs9895947	17	73908566	C	A	-0.00161568
rs9896016	17	75938377	T	C	0.00901412
rs9896371	17	75998370	G	A	-0.00752068
rs9899036	17	7322440	T	G	-0.00437419
rs9900089	17	30772577	C	T	0.000562567
rs9900141	17	27093542	G	A	-0.000296221
rs9900848	17	8099371	T	C	-0.00687488
rs9901006	17	4894842	G	A	-0.0151997
rs9901283	17	72837832	G	A	-0.00221803
rs9901900	17	7359757	A	G	0.0016422
rs9902371	17	73897046	G	A	0.000668244
rs9902472	17	27079415	C	A	-0.00189918
rs9902857	17	75916160	T	C	0.00422967
rs9904031	17	27060545	G	A	0.000209585
rs9904043	17	27000391	A	G	-3.76057e-05
rs9904097	17	75984984	G	A	-0.00858748
rs9905341	17	4812470	G	A	-0.00190953
rs9905663	17	72885623	C	A	-3.68462e-05
rs9907186	17	27018597	G	A	-0.00301993
rs9908995	17	8087353	G	A	-0.00613595
rs9909805	17	76077700	G	A	-0.00511352
rs9910731	17	30784034	A	G	-0.000745774
rs9913984	17	30788966	A	G	-0.0255024
rs9916465	17	26992367	T	C	-4.6284e-05
rs991738	5	151298449	G	A	-0.00206687
rs9918568	7	126071308	A	C	-0.00437408
rs9933624	16	9850878	C	T	-0.00261407
rs9935512	16	23783001	G	A	-0.00287431
rs9938117	16	9932054	T	G	0.00854462
rs993885	5	7379003	A	G	-0.0142648
rs9942219	4	148330970	A	G	-0.00222131
rs9943259	1	33960062	A	G	0.000756013
rs9948982	18	21941473	C	T	-0.0147755
rs9969753	9	4886266	A	G	-0.0184328
rs9969783	9	4888441	A	C	-0.00288318
rs9972424	15	40365851	G	A	0.00284476
rs9972882	17	37807698	A	C	-0.00174624
rs9973717	2	133410440	C	T	-0.00175508
rs9978417	21	31000201	T	C	0.000236336
rs998713	15	40378467	G	A	0.00250755
rs9988933	12	32453966	A	C	0.00864025
rs9989048	12	79305654	T	C	-0.00241656
rs9990430	4	110964272	T	C	-0.00572511
rs9991419	4	40483196	C	T	0.0110963
rs9992074	4	175583647	C	T	0.00311255
rs9992994	4	113203907	C	T	5.4572e-05
rs9993365	4	158186342	A	G	0.000753749
rs9994166	4	113123832	A	G	0.00589995
rs9995585	4	113224047	A	G	-0.00224738
rs999661	3	113932608	A	G	0.00698973
rs999813	19	18368810	T	G	0.0058098
rs999814	19	18368969	A	G	-0.000607738
rs999815	19	18368988	A	G	0.000554647
rs9999152	4	175556222	T	G	0.00431652
rs999952	10	90036680	G	A	0.0137472
rs9999944	4	148376995	A	C	0.000286744

### Sheet: SNP in GABA pathway
rsID	Chromosome	Base postion	A1	A2	Posterior effect size estimate
rs10004359	4	46920789	A	G	0.00409373
rs10025924	4	46074170	T	C	-0.00693467
rs10030781	4	46025913	T	C	0.00925908
rs10032631	4	46049120	A	G	0.0069944
rs10033500	4	46922688	T	C	-0.00120606
rs10034075	4	46088196	A	G	-0.00403561
rs10035934	5	160697818	C	T	-0.00340549
rs10036156	5	170215638	C	T	0.0105386
rs10036962	5	7367623	A	G	-0.00247029
rs10037092	5	161135918	T	G	-0.0048633
rs10037839	5	160697698	A	G	-0.000794878
rs10043528	5	161177205	G	T	-0.00318208
rs10048158	17	64236318	T	C	0.0028132
rs10049286	3	179106847	T	G	0.00643651
rs10050588	5	160733095	G	A	0.00469395
rs10054743	5	170230688	A	G	-0.00391669
rs10056305	5	161249861	G	A	0.000809741
rs1005774	19	47137162	C	A	-0.0046755
rs10058132	5	161137608	A	C	-0.0055934
rs10063254	5	170234721	T	C	-0.0067279
rs10065659	5	7375754	C	A	-0.00255056
rs10066092	5	170223642	C	A	-0.00138036
rs10068980	5	161287847	A	G	0.00548735
rs10071603	5	161221655	T	C	-0.00213599
rs1007381	14	24809611	G	A	-0.0064452
rs10078313	5	161249554	T	C	0.0019383
rs10079105	5	161238179	A	G	-0.000303059
rs1008542	21	39040561	A	G	-0.00196149
rs1009207	21	39643666	T	C	-0.00973955
rs1009572	17	47290071	T	C	0.00551516
rs10097218	8	131780258	T	C	-0.00298374
rs1011050	15	52503082	C	T	-0.00442618
rs1011051	15	52503257	G	A	-1.29392e-05
rs1011455	15	27293363	G	A	-0.00120272
rs1011456	15	27293734	A	G	-2.29859e-05
rs10121085	9	114386599	T	C	-0.0103622
rs10125351	9	114388307	C	T	-0.00928475
rs10125432	9	86304899	C	T	0.000803324
rs10129213	14	24856202	T	G	-0.0176059
rs10133641	14	67041440	C	T	-0.00314468
rs10133676	14	66939903	A	C	0.00111943
rs10133814	14	67041620	G	T	-0.000902424
rs10140352	14	52253749	C	T	0.011715
rs1014157	14	52277194	T	C	0.00663249
rs1014158	14	52277157	C	A	4.30895e-05
rs10141991	14	66947195	T	G	0.00573269
rs10142537	14	66940516	T	G	-0.00411902
rs10142564	14	52275818	G	A	0.00074451
rs10143703	14	24898355	C	A	-5.20246e-05
rs10146431	14	67054242	A	G	0.00159375
rs10148163	14	52287675	A	G	-0.00456649
rs10148620	14	24830749	C	T	-0.00269874
rs10150897	14	67064326	C	T	0.00217051
rs10159219	1	201059787	G	A	-0.0108904
rs1016695	21	39525549	C	A	-0.00363065
rs1016732	1	160086968	A	G	-0.0038281
rs10192120	2	155536333	T	C	-0.00187995
rs10202963	2	202241907	T	G	0.00175878
rs10208038	2	25032151	G	T	0.00823023
rs10209721	2	155513139	A	C	0.00256974
rs10215825	7	80169404	G	A	-0.00390625
rs10216027	7	80130531	C	T	0.00724493
rs10220428	14	52301953	C	T	0.00364604
rs10220890	15	52451884	A	G	-0.00194025
rs10229543	7	45527477	G	A	-0.0025483
rs10229769	7	45527612	G	A	0.00182526
rs10230334	7	93492733	C	T	-0.000328586
rs10230573	7	80141069	A	G	-0.00322657
rs1023420	1	160094343	C	T	0.00079361
rs1023421	1	160094644	A	G	-0.0068784
rs10234980	7	80121054	T	C	0.0178258
rs10235558	7	45569665	G	T	0.00519447
rs10243038	7	93455006	C	T	-0.000307207
rs1024389	7	93517062	A	G	0.00318113
rs10246832	7	80116929	T	G	0.0217482
rs10247962	7	100219929	G	A	-0.00218689
rs1025291	5	7445289	A	G	-0.00315739
rs102686	5	170135225	A	G	-0.0055668
rs10269012	7	93447327	C	T	0.00619926
rs10279893	7	80137952	C	T	0.00309455
rs1028005	4	46941018	G	A	0.00142808
rs10282644	7	80164380	G	A	-4.27298e-05
rs1030617	15	27293753	C	T	0.00998075
rs1030787	8	131815595	G	A	0.0011522
rs1033106	1	68235077	C	T	0.00069078
rs1037786	5	161055576	T	C	0.0065997
rs10403191	19	13389377	C	T	-0.00550744
rs10403669	19	54296702	T	C	0.014911
rs10403690	19	54296771	C	A	0.0062899
rs10403709	19	54296794	G	A	-0.00202448
rs10410581	19	54297234	T	G	0.0174128
rs10410637	19	2491658	C	T	0.00582273
rs10412340	19	47221758	A	G	0.0213086
rs10413222	19	47200618	C	T	-0.00105331
rs10414848	19	2534518	C	T	-0.000693989
rs10414862	19	2534533	C	T	-0.00226345
rs10416363	19	54303712	G	A	0.0102752
rs10416524	19	2505737	C	T	-0.00171937
rs10418264	19	54298576	C	T	-0.00641264
rs10418827	19	47146676	C	T	-0.0140007
rs10419732	19	47133937	G	A	-0.00510267
rs10420570	19	47134312	G	A	-0.0038409
rs10422305	19	13395726	T	C	-0.00115146
rs10425543	19	2549201	A	G	-0.00365555
rs10425612	19	13393197	A	G	-0.0149058
rs1043402	22	38879688	A	G	-0.00376436
rs1044175	9	86284178	C	A	0.00655609
rs10449267	1	201071790	G	A	-0.0111396
rs10452033	3	53441376	A	G	0.0326944
rs1045261	12	6929637	C	T	-0.00166905
rs1045340	12	49221622	A	G	0.00782129
rs10455503	6	89927426	T	G	-0.00897584
rs10463102	5	161179799	G	A	0.00283205
rs10464585	7	93435967	G	A	0.000599974
rs10475960	5	170197927	A	G	-0.00488747
rs10476362	5	161184025	C	A	0.0054388
rs10476364	5	161184326	A	G	-0.00162387
rs1047771	12	6941021	A	G	-0.00193439
rs10483038	21	39024771	C	T	0.00208494
rs10483285	14	24799358	A	C	-0.00272788
rs1048512	1	159994898	A	G	0.0113489
rs10485438	20	44708638	G	A	-0.000419474
rs10488705	11	128663126	C	T	0.00023815
rs10491174	17	64254559	G	A	0.0026043
rs1049304	12	46577921	T	G	-0.000217274
rs1049358	12	46577071	A	G	-0.00125418
rs10493754	1	84977773	G	A	-0.00676843
rs10494336	1	160107588	A	G	0.00582534
rs10494826	1	201085996	G	A	0.0045072
rs10497867	2	202284867	T	C	0.000342921
rs10497868	2	202304040	C	T	0.00147467
rs10505564	8	131788657	C	T	-0.00252013
rs10505725	12	2056363	T	C	0.000246693
rs1051104	12	299542	A	G	0.00920959
rs10512536	17	68158248	C	T	-0.00455094
rs10513760	3	179247185	A	G	-0.0406217
rs10515830	5	161051946	A	G	-0.0135135
rs10517174	4	46982826	A	G	0.000682884
rs10519577	15	27290231	G	A	-0.0124425
rs10519582	15	27279014	A	G	0.00463062
rs10519587	15	27186086	G	T	-0.0158556
rs1052629	16	835298	T	C	-0.00456571
rs1052690	9	86258685	C	A	-0.00513186
rs1053074	1	160009121	C	A	-0.00782758
rs1055136	14	66965200	A	G	0.000849731
rs1055141	12	6926363	T	C	0.000454607
rs1055381	5	170163371	T	C	0.000109787
rs1057908	12	49230035	G	T	0.00493448
rs1061474	3	50144951	T	C	0.00241901
rs1063134	22	38822698	T	C	0.00274076
rs1063310	5	170239112	A	C	-0.000421663
rs1064448	16	50350883	T	G	-0.000341827
rs1065953	2	198614612	T	C	-0.00111949
rs1073768	20	35877010	T	C	0.00620787
rs10744538	12	279586	T	C	-0.00511525
rs10744557	12	332860	T	C	0.00206622
rs10744716	12	6939850	G	A	-0.00332192
rs10746720	9	86314764	A	G	0.00406498
rs10746721	9	86326344	G	T	0.00347729
rs10748440	12	46563579	T	C	-0.00957114
rs10750404	11	128700789	T	C	-0.00271162
rs10753889	1	201092550	A	G	-0.00227243
rs10753890	1	201092610	A	G	-0.00114534
rs10753891	1	201100482	G	A	-0.00203644
rs10754680	1	235713078	C	T	0.00496769
rs1075835	12	6905417	T	C	0.0038446
rs1075838	12	6905715	T	C	0.00496253
rs10759502	9	114346815	C	A	-0.000701864
rs10759503	9	114385055	A	G	-0.00520523
rs10759504	9	114385300	G	A	-0.0167262
rs10774021	12	349298	C	T	0.00688002
rs10774447	12	6894449	C	T	0.000783117
rs10774450	12	6922702	G	T	0.00154506
rs10774451	12	6923018	A	G	0.00364373
rs10775286	16	8710285	G	A	0.00455235
rs10780628	9	86339576	T	C	0.00813808
rs10783284	12	49152036	A	G	-0.00344089
rs10797059	1	160102256	A	G	-0.00114014
rs10800760	1	201100439	A	G	-0.00702142
rs10802797	1	235705673	C	T	0.00507012
rs10802805	1	235712626	G	A	0.00478013
rs10804115	2	202280233	C	T	-4.33734e-05
rs10807926	7	45617981	G	A	-0.00765831
rs10817195	9	114377336	C	T	0.00176637
rs10817197	9	114382444	A	G	0.00673978
rs10817202	9	114398630	T	G	-0.00271489
rs10848587	12	2002362	G	A	0.0025355
rs10848596	12	2034887	A	G	0.00758207
rs10848600	12	2083928	A	G	0.00830819
rs10848601	12	2123962	C	T	-0.000397261
rs10848623	12	359463	G	A	0.00286987
rs10848644	12	365289	C	T	0.00297903
rs10849524	12	6924297	C	T	0.00425465
rs10868053	9	86368105	A	G	-0.00089791
rs10868054	9	86369356	A	G	0.000621131
rs10875870	12	49140859	A	G	0.00250216
rs10875871	12	49141195	T	C	0.000881666
rs10880967	12	46812023	T	C	0.00152203
rs10893922	11	128701032	C	T	0.00438109
rs10897289	11	62400016	C	T	-0.00283643
rs10907187	1	1759054	A	G	-0.000288375
rs10907194	1	1712230	T	C	-0.00231064
rs10908752	1	159954994	A	C	0.00028352
rs10908753	1	160075437	T	G	0.00223795
rs10920099	1	201003606	G	A	0.00675237
rs10920103	1	201032737	T	G	0.0209966
rs10920106	1	201043316	T	C	-0.0197262
rs10920115	1	201071884	G	T	-0.00111108
rs10920125	1	201095714	C	T	-0.00060246
rs10925942	1	235699585	T	C	-0.00985436
rs10925976	1	235713453	A	G	0.00360271
rs10926189	1	235760817	T	C	0.00839379
rs10931791	2	198573612	C	A	0.00262931
rs10931943	2	202242961	A	G	-0.0010778
rs10931944	2	202263598	C	T	-0.00487717
rs10931953	2	202402532	A	G	-0.00333838
rs10932132	2	155481586	T	C	-0.00125233
rs10937003	3	179115380	T	C	-0.00239021
rs10938423	4	46038274	C	T	0.00174706
rs10946999	6	29571609	T	G	0.00168289
rs10951823	7	45618005	T	C	-0.000404363
rs10953301	7	100264893	G	A	-0.00367332
rs10954212	7	80140217	G	A	0.0049463
rs10956553	8	131807558	G	A	-0.0022467
rs109592	16	23768710	T	C	0.0177301
rs11062032	12	2058817	A	G	0.0108135
rs11062035	12	338473	T	G	0.00684506
rs11062038	12	2089230	C	T	0.00151877
rs11062040	12	2091257	T	C	-0.00313209
rs11062055	12	2107301	C	T	0.00913496
rs11062057	12	2114606	G	A	0.00533307
rs11062065	12	2120558	T	C	-0.0022738
rs11062066	12	2121296	G	T	-0.00670089
rs11062357	12	421394	C	T	-2.48088e-05
rs11062385	12	427575	G	A	0.000113774
rs11064356	12	6852447	T	C	0.0113962
rs11064386	12	6896318	C	T	-0.000157022
rs11064392	12	6898392	G	A	-0.00135159
rs11064404	12	6915963	C	T	0.0125356
rs11064410	12	6919569	G	A	-0.00252784
rs11070883	15	52483565	A	G	-0.00207623
rs11070884	15	52501831	G	A	-0.00369951
rs11072428	15	73942342	C	A	-0.00384752
rs11072430	15	73981701	G	A	0.00247992
rs11074578	16	23815150	T	C	0.0315619
rs11076522	16	50243374	A	G	0.0010219
rs11076529	16	50291984	A	C	0.00639593
rs1107659	7	80150073	A	C	-0.00312196
rs1107660	7	80150131	T	G	-0.00514596
rs11078672	17	7215142	A	G	-0.00295084
rs11079008	17	39875206	C	A	0.00542286
rs11079009	17	39881730	C	A	0.00978121
rs11079869	17	47373417	C	T	-0.00504547
rs11083840	19	47119910	G	T	-0.00942034
rs11083841	19	47120033	G	A	-0.0074952
rs11083846	19	47207654	A	G	0.00690124
rs11084942	19	2494245	C	T	-0.000166822
rs11084943	19	2503628	A	G	-0.00158659
rs11085833	19	13307221	C	T	-0.00252802
rs11085835	19	13332010	T	C	0.00625473
rs11085841	19	13387250	T	C	-0.0132535
rs11089885	22	38809485	C	T	-0.00244721
rs111105	22	38813175	T	C	0.00702302
rs11125797	2	25037626	T	G	0.00214906
rs11128534	3	10986153	A	C	0.00212868
rs11134224	5	7364187	A	G	-0.00614442
rs11134225	5	7364367	T	C	-0.0027921
rs11134649	5	170199159	C	T	-0.00879084
rs11134652	5	170212127	A	G	0.0136026
rs11134653	5	170213757	T	C	0.0201578
rs11135169	5	161261453	C	T	-0.000290691
rs11140247	9	86391932	T	C	-0.00183119
rs11157849	14	52242196	G	A	-0.00466578
rs11157862	14	52297407	T	C	0.000451722
rs11158627	14	66889669	C	T	0.00293183
rs11158667	14	24864229	A	G	0.00798684
rs11161341	15	27035147	G	A	0.000801731
rs11163981	1	84953415	A	G	-0.00293728
rs11163987	1	84974149	C	T	-0.00402438
rs11164005	1	85011862	T	C	-0.00306375
rs11183385	12	46579590	A	G	-0.00577832
rs11183395	12	46604068	G	A	-0.00117342
rs11183403	12	46624112	C	A	-0.00774028
rs11183464	12	46794438	C	A	0.00731695
rs11183478	12	46824066	G	A	-0.00353827
rs11183483	12	46826481	G	A	-0.00111178
rs11183497	12	46856220	T	G	-0.000707759
rs11209143	1	68189965	G	A	0.000891635
rs11231161	11	62378221	G	A	-0.00888475
rs11231168	11	62401620	T	C	0.00341241
rs11231174	11	62426102	A	C	0.00791824
rs11231176	11	62426978	G	A	9.95682e-05
rs11231193	11	62466992	C	T	-0.000388511
rs1124644	14	24803956	A	C	-0.0025241
rs11260624	1	1809509	T	C	-0.000205086
rs11263701	15	27290638	A	G	-0.00295191
rs1126510	19	47123783	G	A	-0.000732024
rs11265313	1	160029456	G	A	-0.000528496
rs11265318	1	160060272	A	G	-0.00640001
rs11265320	1	160069912	T	C	-0.00230822
rs11265321	1	160073904	A	G	-0.000177575
rs11265329	1	160095446	T	C	-0.00048705
rs1127568	2	25046090	T	C	-0.00114691
rs1131891	1	160061384	T	C	0.00578989
rs1137117	3	122990702	C	A	0.0025198
rs1137140	3	122991161	A	G	0.00103105
rs1138536	3	50153356	T	C	0.00073855
rs1144276	1	84987062	C	T	-0.00736147
rs1148058	11	128712781	A	G	0.0333684
rs1148059	11	128713844	A	C	0.0149099
rs11489661	7	80157064	G	T	-0.0064724
rs11520986	7	100276994	G	A	-0.00239049
rs11553576	11	62378801	C	T	-0.0045148
rs11575098	12	6923831	T	C	-0.0102433
rs11577096	1	159987008	T	C	0.00409352
rs11583718	1	68158037	C	T	-0.00202606
rs1158443	5	170214501	C	A	-0.00608956
rs11585051	1	235762345	G	A	0.010552
rs1158551	21	39539090	T	C	-0.00300091
rs1158552	21	39539111	C	T	2.20841e-05
rs11586006	1	84973205	A	G	-0.000496931
rs11589642	1	201100748	A	G	-0.00265156
rs1159315	4	47003076	C	T	0.00252106
rs11600347	11	128733314	A	C	0.00224061
rs1160092	4	46949662	G	A	-0.0173509
rs11605489	11	62472357	G	A	0.00322221
rs11610387	12	2036141	T	C	-0.00427879
rs11613331	12	351467	G	A	0.00094319
rs11613469	12	2074022	T	G	0.00616474
rs11615731	12	46603400	G	T	-0.00102694
rs11622527	14	24795115	G	T	0.000712593
rs11625580	14	52275166	G	A	-0.00116812
rs11626056	14	52233276	T	C	-0.000988718
rs11629005	14	24860887	C	T	-0.00443643
rs11629819	15	26895081	A	C	-2.01235e-05
rs11631605	15	26856686	T	C	0.00305956
rs11633159	15	73971247	A	G	0.00170428
rs11635966	15	27234268	T	C	-0.00553897
rs11636286	15	27293122	A	G	0.00137955
rs11637141	15	26792415	T	C	-0.000795223
rs11637817	15	27053934	T	C	0.0007007
rs11638563	15	27232072	A	G	0.00202718
rs11642116	16	23797412	C	A	0.0233911
rs11643596	16	4057895	C	T	0.00427953
rs11644043	16	50361377	C	T	0.00145847
rs11644386	16	50371738	C	T	0.00721912
rs11645655	16	4060335	A	G	-0.000374823
rs11646137	16	3997030	T	C	-0.00086944
rs11646233	16	3997224	T	C	9.50347e-05
rs11646372	16	8781510	T	C	0.003978
rs11646815	16	50186269	A	C	-0.00500736
rs11647828	16	4051513	C	T	0.00278025
rs11649174	16	23824885	G	A	0.0157671
rs11649287	16	4039968	G	A	-0.00764099
rs11650969	17	39934077	T	G	0.00722162
rs11650975	17	47345563	T	C	-0.000437889
rs11656323	17	7145117	C	T	-0.00252522
rs11656883	17	68048572	C	T	0.00206858
rs11658072	17	7214824	C	T	0.00544164
rs11658099	17	39868253	G	A	0.0106923
rs11668987	19	47227821	A	G	0.00859939
rs11672827	19	47130962	A	G	-0.00624673
rs11672892	19	47131409	G	A	-0.0385831
rs11672982	19	54429198	T	G	0.00978959
rs11673080	19	54422449	C	A	0.000955
rs11675457	2	25079770	T	C	0.00364513
rs11678026	2	25074086	T	G	0.00543527
rs11681616	2	202224736	G	T	-0.000202035
rs11690166	2	155556576	G	A	-0.00233296
rs11692344	2	198795863	G	T	-0.00129637
rs11694706	2	202383316	C	T	-0.00293871
rs11694829	2	202383408	G	A	0.00209894
rs11696804	20	44628380	C	T	0.00168557
rs11704277	22	38826799	T	C	-0.020501
rs11711407	3	50225029	A	G	-0.00255939
rs11711963	3	97755270	C	T	0.0137087
rs11714353	3	179118397	C	A	-0.00127685
rs11715227	3	179161744	A	G	-0.00106284
rs11718867	3	179175244	G	T	-0.00217011
rs11720405	3	179111144	A	G	-0.00168115
rs11721335	4	46187137	T	C	0.00255076
rs11722432	4	46919749	G	T	0.000958717
rs11729961	4	47002177	G	A	0.0151962
rs11741244	5	7405952	T	C	-0.00384204
rs11742602	5	7440607	T	G	-0.0048298
rs11743628	5	161079181	T	C	0.00721861
rs11745164	5	161400376	T	C	-0.00080003
rs11746250	5	170207491	C	T	0.00784776
rs11746255	5	161183458	G	A	0.0143136
rs11746679	5	161203641	A	G	0.0046617
rs11750038	5	161079397	A	G	0.00782483
rs11754862	6	89911687	A	G	0.00479079
rs11756847	6	89914763	T	C	0.00119663
rs11758041	6	89916100	A	G	0.0043305
rs11764045	7	100212754	T	C	0.000611889
rs11768465	7	100198386	T	C	-0.000348104
rs11774692	8	131778235	C	T	0.00304626
rs11807626	1	201000354	C	A	-0.000370588
rs11808980	1	201096690	A	G	-0.00108606
rs11809878	1	159974740	A	C	-0.00472083
rs11810647	1	201096768	C	T	0.00390142
rs11835796	12	334342	T	C	0.000199147
rs11838338	12	1989355	A	G	-0.00150022
rs11846223	14	24864006	G	A	0.00317246
rs11848279	14	24848281	G	A	-0.000628473
rs11853653	15	27080537	G	A	0.00418677
rs11854138	15	73864831	T	C	-0.0132161
rs11854774	15	73847775	T	C	-0.00468072
rs11855672	15	52486306	T	C	-0.00348245
rs11856313	15	73860489	G	A	-0.00569625
rs11857575	15	27053606	G	A	0.0155097
rs11859543	16	50308180	T	C	0.00565158
rs1186680	1	160016711	T	C	0.00596732
rs1186685	1	160029212	G	A	-0.00108337
rs1186688	1	160024883	C	T	0.000974987
rs1186689	1	160023053	T	G	0.00343789
rs11867479	17	68090207	T	C	-0.000378524
rs11867808	17	39883672	A	G	0.00177775
rs11868965	17	47279762	T	G	0.000718263
rs1186903	6	89927571	A	G	-0.00769217
rs11869903	17	39913256	A	G	0.000121122
rs11871263	17	68041030	A	G	0.0048228
rs11878489	19	54430454	A	G	0.0267236
rs11895478	2	155571123	T	C	-0.00132731
rs11905013	20	36041640	C	T	-0.00105749
rs11919418	3	50233215	G	T	-0.00375154
rs11948174	5	161108140	A	C	0.00555197
rs11949012	5	7369839	G	A	-0.00226492
rs11951528	5	161217476	A	G	-0.00167578
rs11951617	5	170202565	A	C	0.0267373
rs11956128	5	161464255	T	G	-0.00211912
rs11956731	5	161127822	T	C	-0.00184674
rs11956866	5	161018271	T	G	-0.00229936
rs11959795	5	7315552	C	T	0.00354022
rs11974395	7	100282538	A	G	-0.000441307
rs11979818	7	100293639	T	C	-0.0033517
rs11983803	7	80178906	G	A	-0.00622179
rs11989940	8	131816411	C	T	0.00401544
rs12004	22	38877461	G	T	-0.00535901
rs12022389	1	201074293	T	C	-0.0019593
rs12029703	1	201097881	T	C	-0.00663666
rs12036392	1	68250352	C	T	0.00143631
rs12036629	1	68189166	G	A	0.00349802
rs1204	3	122991235	C	T	0.000554199
rs12041925	1	1707740	G	T	-0.000542304
rs12044597	1	1708801	A	G	-0.00358285
rs12045834	1	235702712	T	C	-0.00383127
rs12050529	15	27274715	C	A	-0.0100342
rs12054965	5	161395483	A	G	-8.80074e-05
rs12060696	1	201093883	G	A	-0.00293594
rs12065976	1	68164108	A	G	0.00864963
rs12072743	1	68225092	C	T	0.00625861
rs12075532	1	84979869	C	T	-0.01077
rs12079819	1	201085420	A	G	0.000899013
rs12081096	1	200998358	G	A	0.0223183
rs12085997	1	68199090	A	G	-0.00593111
rs12092798	1	160071819	C	T	0.00408618
rs12121525	1	68223227	A	G	0.00251923
rs12126584	1	84956858	G	A	-0.00225186
rs12126768	1	1778090	G	T	-0.00513547
rs12132696	1	201004512	A	G	-0.000260086
rs12133079	1	160016464	A	C	0.00270686
rs12135240	1	201073555	C	T	0.00229413
rs12137076	1	235765826	G	T	-0.00145135
rs12139527	1	201009182	G	A	0.0024886
rs12140231	1	200997930	T	C	0.0136393
rs12141472	1	85036784	T	C	0.000529097
rs12143652	1	85009894	G	A	0.00128124
rs12145172	1	68187675	T	C	0.0144365
rs12147302	14	52261163	T	C	0.00190696
rs12147482	14	52297270	A	G	-0.0173973
rs12148267	15	27297250	A	G	-0.0202928
rs12148532	15	73929859	T	C	0.00312281
rs12148974	16	4035499	A	C	-0.0104145
rs12149274	16	4054690	T	C	-0.00353852
rs1215	17	7163350	G	A	0.00323088
rs12173124	5	170199486	T	C	-0.00878389
rs12185108	15	73892952	T	C	-0.00233345
rs12185122	15	27200942	G	A	4.48035e-05
rs12200969	6	89926966	C	T	-0.00917575
rs1220525	2	155459046	A	G	-0.00426084
rs12216134	6	89919826	A	C	-0.00794832
rs12229242	12	2034290	A	G	0.000604007
rs12230792	12	2122922	T	C	-0.000807314
rs12239927	1	159992782	C	T	0.00315957
rs12303214	12	46649528	A	G	-0.00028444
rs12305921	12	46847996	T	G	-0.00201929
rs12313899	12	6877858	G	A	-0.00591497
rs12320197	12	46738883	A	G	-0.00379473
rs12325247	16	50363559	C	T	-0.00102418
rs12329336	2	155499463	G	A	0.00233541
rs12329503	20	36007131	C	T	-0.012245
rs12329791	21	39646635	T	C	-0.0061855
rs1233374	6	29608694	C	T	-0.00439078
rs1233384	6	29559295	T	C	-0.0071144
rs1233386	6	29558190	T	C	-0.0070809
rs1233388	6	29553727	G	A	1.11927e-05
rs1233390	6	29551861	A	G	-0.000587892
rs1233391	6	29550618	C	T	-0.00131267
rs12342716	9	114371624	C	A	0.00238092
rs12401728	1	160061959	T	C	-0.00165499
rs12408005	1	68163295	C	T	8.81384e-05
rs12408242	1	160061934	C	T	0.00115879
rs12409138	1	201067784	T	C	-0.00367684
rs12426131	12	46567909	A	G	0.00647148
rs12433338	14	24821590	C	T	0.00252381
rs12433426	14	66991167	A	C	-0.000825524
rs12437535	15	27012668	T	C	-0.00167845
rs12438743	15	52454098	T	C	0.00137556
rs12438937	15	52441686	T	C	0.00711254
rs12439106	15	27292753	C	T	-0.00722281
rs12439168	15	27022368	C	T	-0.00474821
rs12440254	15	27242898	C	T	0.00591273
rs12441474	15	27053068	G	A	0.0258275
rs12442889	15	26917100	T	C	-0.0088613
rs12447763	16	23753594	T	G	0.00232964
rs12448056	16	901174	A	G	0.00552129
rs12448218	16	8705547	A	G	0.00101358
rs12449002	16	8706369	A	G	0.000115984
rs12449606	17	68148811	A	C	-0.00152767
rs1246159	1	84963000	G	A	-0.00474584
rs12462317	19	2534581	C	T	0.000758674
rs1246254	1	84996531	C	T	-0.00605469
rs12462609	19	13352965	T	C	-0.00158017
rs12462946	19	47158955	G	A	-0.00503337
rs12468504	2	202258469	G	T	0.00169246
rs12471193	2	155596137	G	A	-0.00145787
rs12478029	2	155516055	T	C	0.00332417
rs12488540	3	179156647	T	C	-0.00486096
rs12491510	3	97786726	T	C	-0.00093983
rs12492212	3	97773946	A	G	-0.00027552
rs12496615	3	97784441	A	G	0.000162151
rs12504178	4	46113440	A	C	0.00103669
rs12511372	4	46116432	G	A	-0.000831399
rs12514566	5	7391462	A	G	-0.00284817
rs12514867	5	170185337	G	A	0.00503467
rs12515485	5	161115889	T	C	-0.0154971
rs12518088	5	161115761	G	A	-0.0107191
rs12519172	5	161025848	T	C	0.00294695
rs12520141	5	161069754	A	G	0.0084092
rs12520475	5	161446882	C	A	0.0035587
rs12523641	5	160719244	A	G	-0.00173045
rs12524474	6	89914439	G	A	0.00295203
rs12538967	7	93467069	T	C	0.000552476
rs12539378	7	80140915	T	C	0.0108805
rs12539554	7	80068948	G	A	0.00198048
rs12545113	8	131811816	G	T	0.00391269
rs12546275	8	131797568	A	G	-0.000725646
rs12555931	9	114343376	T	G	0.00255015
rs12561765	1	201073691	T	C	-0.00633644
rs12563049	1	159989771	T	C	0.00405507
rs12587244	14	66927478	T	C	0.00242286
rs12588933	14	66880362	A	C	-0.00207496
rs12589479	14	66893720	A	G	-0.00327345
rs12590209	14	67042872	T	G	0.000751805
rs12590407	14	24835115	G	A	-0.00371655
rs12593041	15	52443107	T	C	0.00712617
rs12593558	15	73993571	C	T	0.00115876
rs12593936	15	52469181	C	A	-0.00955341
rs12594627	15	73986264	T	G	-0.00538387
rs12594809	15	52480689	A	G	-0.00355096
rs12595160	15	52463485	C	A	-0.00435967
rs12597469	16	8722052	A	G	0.00212311
rs12601936	17	7172609	A	G	0.00199794
rs12608501	19	13402072	T	C	0.0105178
rs12608819	19	47165874	T	C	0.0153737
rs12609920	19	47210859	C	A	0.00195388
rs12611029	19	13355633	C	T	0.000441118
rs12611099	19	13358672	A	G	-0.00412476
rs12613246	2	155470128	C	A	0.00337564
rs12624433	20	44680853	A	G	-0.0112279
rs12627803	22	38898815	C	T	-0.0136932
rs12629517	3	53561686	A	G	0.00144163
rs12632110	3	50224225	A	G	-0.00216
rs12635050	3	97767421	T	C	0.00442784
rs12636232	3	50157895	T	C	-0.0144195
rs12649389	4	46021000	C	A	0.00573741
rs12653175	5	7365548	G	A	-0.00372682
rs12653365	5	161288624	T	C	0.0060726
rs12656293	5	170211528	T	C	-0.00242761
rs12667359	7	93502311	T	C	-0.00123226
rs12671431	7	80098568	C	T	0.0252953
rs12673102	7	100219167	A	G	-0.00555606
rs12678910	8	131815333	G	A	0.00428281
rs12695642	3	97737025	A	G	-0.00139762
rs12702146	7	45521048	C	T	0.00618237
rs12702149	7	45615783	T	C	-0.00508924
rs12706865	7	80166021	A	C	-0.00150815
rs12708652	16	23832466	A	G	0.00578569
rs12715461	3	53578883	A	G	-0.00258283
rs12729701	1	160012406	G	A	-0.00096344
rs12742323	1	1746694	T	G	-0.00496677
rs12743529	1	84945434	C	T	-0.001236
rs12746334	1	235708538	C	T	-0.000487883
rs12756717	1	235714162	A	G	-0.00465329
rs12758705	1	1873625	A	G	-0.00190146
rs1276294	1	68253330	T	C	-0.00291895
rs1276297	1	68257894	T	C	0.00304035
rs1276301	1	68259402	T	C	-0.00249223
rs1276303	1	68260778	C	T	-0.000717098
rs1276309	1	68262903	A	G	-0.00142137
rs12813763	12	46822904	T	G	-0.00281662
rs12824565	12	46834693	A	G	-0.000453878
rs12827	12	287473	A	G	-0.00508629
rs12828089	12	46604557	A	C	0.0129247
rs12833767	12	46618863	T	C	-0.0188347
rs12880769	14	24845154	C	A	-0.00470939
rs12881038	14	52275697	T	G	0.00232942
rs12883975	14	52298574	C	T	0.00100512
rs12886684	14	24855459	G	A	-0.00490159
rs12891732	14	24799843	C	T	-6.91166e-05
rs12895335	14	24770369	A	G	-0.00920216
rs12896792	14	52253769	A	G	-0.00606203
rs12899343	15	52407203	A	G	0.00405131
rs12899579	15	27224321	G	A	-0.0120643
rs12903002	15	27281103	T	C	-0.00322465
rs12907116	15	26857399	G	A	-0.00538398
rs12909161	15	52420491	T	G	0.00772729
rs12909184	15	52450617	T	G	-0.000251887
rs12910925	15	27184435	T	C	-0.0101097
rs12918181	16	23785404	A	G	-0.00140659
rs12921061	16	8777117	A	C	0.00202254
rs12922295	16	8715243	A	G	-0.00747865
rs12924826	16	23782739	T	C	-0.00316126
rs12928296	16	23757397	G	A	-0.00490075
rs12935810	16	4049365	A	G	0.000671801
rs12936361	17	68108417	C	T	0.0149369
rs12940454	17	68106671	A	G	-0.00023107
rs12943869	17	68120806	G	A	0.00587209
rs12948798	17	47275360	A	G	5.18165e-05
rs12951847	17	39879114	C	T	0.00727809
rs12974613	19	47137459	T	C	-0.0185193
rs12974945	19	2514221	G	A	0.00288273
rs12985186	19	2515874	G	A	0.00649909
rs12986610	2	25106265	T	C	0.000610654
rs12991600	2	202337236	A	G	0.00118593
rs13022344	2	202264156	C	T	-0.00166689
rs13029495	2	198582601	C	A	-0.00241054
rs13040272	20	44633111	C	T	0.00587824
rs13040315	20	44585793	G	A	0.00798315
rs13059249	3	10780904	G	A	0.0126517
rs13059494	3	10780801	A	G	0.0134963
rs13061740	3	97786945	T	C	0.000125166
rs13063725	3	10811101	T	C	0.00422422
rs13064472	3	10818641	A	G	0.0236435
rs1307226	6	89941356	G	A	-0.00420013
rs13073870	3	179211256	C	T	0.00345434
rs13074663	3	179125585	A	G	-0.000460092
rs13074744	3	179180132	G	A	0.00969646
rs13078747	3	53573517	T	C	0.00462635
rs13078886	3	10801693	A	C	0.0010693
rs13080668	3	53443354	C	T	-0.00846783
rs13083369	3	179108917	T	G	-0.00026842
rs13087067	3	179122008	T	C	-0.0109306
rs13091233	3	97724185	A	G	0.0005261
rs13092725	3	11004491	G	A	0.00577489
rs13100903	3	50174572	T	C	0.000874801
rs13110516	4	46907018	T	C	0.00101648
rs13114476	4	46907149	A	G	0.00571236
rs13139021	4	47006399	T	C	-0.0612573
rs13142109	4	46916461	A	G	0.00417804
rs13151759	4	46995653	T	G	0.00116759
rs13154832	5	161515020	T	C	0.0267163
rs13163878	5	161093560	A	G	-0.00132297
rs1317712	1	159954369	T	C	0.0029978
rs13177547	5	160719436	C	T	0.00646823
rs13178296	5	161131600	A	C	-0.00916701
rs13178594	5	160712947	G	A	0.00595174
rs1317986	1	159955432	A	G	-0.0247654
rs13182330	5	7361530	A	G	0.00996081
rs13188991	5	161113004	A	G	-0.00284805
rs1319086	1	159997004	T	C	0.00631143
rs13194649	6	89908152	G	A	0.00101018
rs13196423	6	89917242	C	T	-0.000253694
rs13215029	6	89918342	G	A	-0.00457578
rs1321649	1	160045972	A	G	-0.000669241
rs1321650	1	160045858	G	A	-0.0012272
rs1321651	1	160035804	C	T	0.00154502
rs1322258	9	114336123	C	T	0.000302318
rs1325310	1	201079235	T	C	-0.00870923
rs1325311	1	201079088	A	G	-0.00765067
rs1325313	1	201076167	T	C	-0.00613833
rs13314396	3	53456549	G	A	0.000449834
rs13321516	3	53456607	T	G	-0.00115893
rs13325776	3	11021064	A	G	0.0051732
rs1333865	9	86323596	A	G	0.00617969
rs13360844	5	7314820	G	A	-0.00319742
rs13361652	5	160696163	C	A	-0.00672394
rs13379248	14	66999273	G	A	-0.00328937
rs13380245	15	73900363	C	T	0.00447497
rs13380359	15	27302102	C	T	0.039966
rs13387729	2	25076126	G	A	0.00610273
rs13390547	2	155539726	C	T	0.00630373
rs13407913	2	25097644	G	A	0.00452471
rs13422673	2	155474355	T	C	0.00390194
rs1344537	3	179163651	C	T	0.000844141
rs1344538	3	179163520	A	G	-0.00125536
rs1344840	2	25070645	A	G	0.0069522
rs1345300	16	8764428	C	T	0.00072239
rs1345445	3	179250724	T	C	-0.00131022
rs1348573	12	46565916	T	C	0.00805211
rs1352891	3	97784175	A	C	0.00310537
rs1358692	16	8764318	T	C	0.00427302
rs1362644	3	179198274	C	T	-0.0018743
rs1362650	3	179137273	G	A	-0.00176672
rs1363281	5	170247298	A	G	0.00423288
rs1363518	5	161446707	G	A	-0.000651525
rs1363712	5	170162666	C	T	0.00307201
rs1367959	15	26917158	T	C	0.00447052
rs1368022	15	27250910	A	G	-0.00117082
rs1373599	5	161097702	A	G	-0.000174649
rs1379413	14	66986144	G	A	0.00414817
rs1383616	15	73929185	G	T	-0.00451158
rs138392	22	38807144	T	C	0.00787054
rs138396	22	38813000	T	G	0.00588475
rs138399	22	38815543	T	G	0.000690032
rs138407	22	38858326	T	C	0.0105891
rs13841	14	24888248	G	A	0.00791002
rs138412	22	38860008	G	A	0.00969233
rs138413	22	38860071	T	C	0.00903472
rs138457	22	38898051	T	C	-0.00497164
rs1388646	3	97783335	T	C	0.00250557
rs1391168	4	46115159	A	G	0.00414929
rs1391174	4	46072596	T	C	-0.00270879
rs1394671	5	7348680	G	A	-0.00816965
rs1398174	4	46927145	T	G	-0.00522789
rs1400777	1	85016177	G	A	-0.00456667
rs1404313	7	80154463	G	A	-0.0058424
rs1404314	7	80134355	G	T	0.00259018
rs1404315	7	80134348	T	G	0.000235411
rs1404912	7	45564839	G	A	-0.00348075
rs1404913	7	45565027	C	T	0.000387004
rs140685	15	27188459	T	C	-0.00936108
rs1420686	16	50227986	G	T	-0.00397106
rs1420687	16	50227890	G	A	-0.00544289
rs1421144	9	86378767	C	T	-0.00130469
rs142464	17	68024377	A	C	-0.0105246
rs1426217	15	26821125	G	A	0.00870533
rs1426220	15	26855732	T	C	0.00587353
rs1432124	15	27268691	G	A	-0.00590962
rs1432128	15	27244460	C	T	0.00418331
rs1432129	15	27232033	A	C	-0.000466022
rs1432132	15	27228404	G	A	-0.00508769
rs14326	1	235715523	A	G	-0.000576613
rs1435568	2	198762879	T	C	0.000901296
rs1436131	2	198731230	T	G	0.00286257
rs1444590	12	46598808	C	T	-0.0079665
rs1444739	5	161051470	T	C	-0.005351
rs1444740	5	161055875	T	C	-0.000700847
rs1456116	3	123084379	A	G	0.00632395
rs1457424	14	66972716	G	A	-0.00279423
rs1464794	7	80181115	T	C	0.000611519
rs1471223	12	46727770	G	T	-0.00516529
rs1475106	9	114365046	A	G	0.00140783
rs1477310	5	161446231	G	A	0.00137888
rs1481087	15	73922913	C	T	-0.00902095
rs1481088	15	73842261	A	G	0.00165846
rs1492030	3	97697528	T	C	0.000862846
rs1492035	3	97778745	G	A	0.00201955
rs1492036	3	97778691	G	A	0.00447332
rs1492041	3	97786203	A	G	0.00140513
rs1492042	3	97786424	G	T	0.00230848
rs1492054	3	97720955	C	T	0.00685265
rs1492888	12	46660508	T	C	-0.000509223
rs1492889	12	46600754	A	G	0.000711843
rs1492890	12	46600617	T	C	-0.00284429
rs1492892	12	46691487	C	A	-0.00296887
rs1492893	12	46629211	C	T	-0.000687596
rs1497559	4	46105928	A	G	0.00193198
rs1497562	4	46022516	C	T	0.00618675
rs1497567	4	46040738	A	G	0.00610197
rs1497568	4	46040758	G	A	0.00882451
rs1497571	4	46059250	T	C	0.00329489
rs1497575	4	46093351	G	A	0.00236868
rs1497764	19	47162202	C	A	-0.00599609
rs1498646	3	97749522	A	G	-0.00184958
rs1505080	5	7345847	A	G	-0.00376595
rs1505081	5	7345929	C	T	-0.000942594
rs1505083	5	7336886	C	A	0.00837286
rs1505088	5	7360543	C	T	-0.000856063
rs1505089	5	7351342	T	G	-0.00281045
rs1509848	8	131778538	T	C	-0.000315621
rs1509849	8	131778872	G	A	-0.00501678
rs1509851	8	131820892	T	G	0.0010834
rs1509853	8	131789284	T	C	-0.00405053
rs1509855	8	131791804	C	T	-0.00101628
rs1509860	8	131794583	G	A	0.000398373
rs1511687	1	68237279	A	G	-0.0013147
rs1512129	4	46902433	C	T	-0.000591882
rs1512130	4	46952471	A	G	-0.00569634
rs1512132	4	46958693	T	C	-0.0132973
rs1512136	4	46932206	C	T	0.00437688
rs1512142	4	47004305	A	G	0.0073723
rs1514238	17	68195046	T	C	-0.000363674
rs1514239	17	68196045	C	T	0.00497289
rs152042	16	23765573	G	A	0.0159836
rs1524599	7	80145051	G	A	0.00802179
rs1524600	7	80138303	A	G	0.00121667
rs1525645	7	45598469	C	T	0.00378141
rs1525653	7	45562747	G	A	0.00252254
rs1525654	7	45564758	G	A	-0.00464681
rs1525655	7	45565811	C	T	-0.00400259
rs1525660	7	45573961	G	A	0.000172053
rs1529897	2	25086827	G	T	0.00268557
rs1532365	12	49204421	A	G	0.00415985
rs153295	5	160713386	C	A	0.00372406
rs153297	5	160741853	C	T	0.00757094
rs153300	5	160726532	A	G	0.0013438
rs1534131	7	45523448	C	T	-0.00196839
rs1534974	20	35873195	A	G	-0.00576905
rs1537028	20	44691350	G	T	0.00760624
rs1541984	2	25082414	A	G	0.00330682
rs1543020	8	131817889	C	A	0.00165298
rs1543859	1	68185234	T	C	2.2206e-05
rs1544490	17	68176889	A	G	-0.00851899
rs1544556	17	64210528	A	G	0.00220492
rs1546416	1	201009556	G	A	0.00375006
rs1548904	12	372382	A	C	0.00325307
rs1550111	2	25029603	A	G	0.00922573
rs1550115	2	25041620	C	T	-0.0135418
rs1550116	2	25022598	G	A	-0.00476542
rs1558358	17	64270436	A	G	-0.00717786
rs1558359	17	64208396	G	A	-0.000877655
rs1558637	2	202263374	T	G	0.00204796
rs1559158	5	170200426	A	C	-0.00670635
rs1559160	5	170200635	C	T	-0.00241784
rs1560922	3	10783572	C	A	-0.0079769
rs1560984	8	131778855	T	C	0.000393446
rs1564492	15	73933718	G	A	0.0155621
rs1564494	15	73933444	G	A	0.0111235
rs1568884	7	45582209	G	A	0.00338959
rs1570303	9	114400998	A	G	-0.00694157
rs1570304	9	114401173	C	T	0.00894074
rs1572135	9	86257894	T	C	0.00143699
rs15750	12	46577741	A	G	0.00742499
rs1589162	2	198782692	T	C	0.00207461
rs1589879	7	45594062	A	G	-0.000753146
rs1596644	5	161086894	C	A	0.00124587
rs1601371	3	10950380	C	T	0.00355787
rs16016	19	13414594	T	C	-0.013251
rs16030	19	13387904	G	A	-0.0133445
rs16031	19	13373477	A	G	-0.00127798
rs16035	19	13356150	T	G	0.00114472
rs1603612	4	46136424	G	A	0.00075687
rs1603614	4	46074345	A	C	-0.00386613
rs160544	19	47234885	A	G	-0.005924
rs1629679	16	8750103	G	T	-0.0011865
rs1641107	16	8772577	T	C	-0.00324333
rs1644439	5	160719152	A	G	0.00404608
rs1655665	3	10799764	A	G	-0.0223666
rs16823148	2	198584209	A	G	-0.00231481
rs16823385	2	198602101	A	G	-0.000183922
rs16823400	2	198603229	G	A	-0.000250849
rs16824376	2	198684342	T	C	0.0023931
rs16824526	1	1818129	C	A	-0.00869604
rs16824543	1	1871337	A	G	-0.00442082
rs16825786	2	198794681	A	C	-0.003709
rs1682821	3	10789999	A	G	0.00941353
rs1682825	3	10774759	C	T	-0.00331901
rs16831388	1	160095625	G	A	0.000824447
rs16832331	1	235703020	T	C	-0.0132679
rs16837891	2	155480285	T	G	-0.00565845
rs16837893	2	155480639	A	G	-0.0108133
rs16837945	2	155532965	T	C	0.000274916
rs16837982	2	155539355	T	G	-0.000950464
rs16838062	2	155590902	G	A	0.000393073
rs16839096	3	97728248	G	A	0.00400813
rs16847613	1	201033720	A	G	0.0063728
rs16847674	1	201047135	A	G	-0.00442211
rs16847745	1	201085160	C	T	-0.00513441
rs16851641	4	46952333	A	G	0.00659523
rs16859751	4	46953059	T	C	0.00779437
rs16867690	6	29585383	T	C	-0.00223931
rs1688347	3	97768452	G	T	0.00446594
rs1688377	3	97721745	T	C	-0.0024127
rs1688378	3	97720339	A	G	0.0047122
rs16904352	8	131774876	C	T	0.00556846
rs16904360	8	131811653	G	T	0.00451816
rs16904362	8	131812287	C	A	-0.00507409
rs16916245	9	114374729	A	G	0.0124115
rs16916247	9	114378174	C	T	0.0116053
rs16932134	12	280569	T	C	-0.010019
rs16947151	17	47290638	G	A	0.00315483
rs16947546	17	47324353	C	T	-0.00444187
rs16948304	16	50229916	G	A	0.0097476
rs16958019	15	73860318	G	A	-0.00811287
rs16975137	17	68101154	A	G	0.0129824
rs16975251	17	68137167	A	G	0.00208293
rs16975266	17	68149253	G	A	0.000407551
rs169792	5	161541735	G	T	0.00576119
rs16986606	20	35984428	G	A	-0.00813004
rs16991058	20	44702167	T	G	-0.00323258
rs16995317	21	39016778	T	C	0.0098707
rs17028925	3	10777632	C	T	-0.00443573
rs17033460	3	10817455	A	G	0.00225283
rs17033655	3	10967342	T	C	-0.0193814
rs17059260	5	160738065	T	C	-0.0252685
rs17059950	5	161413502	C	T	0.00201573
rs17060006	5	161467110	T	G	-0.00305855
rs17060096	5	161542609	G	A	-0.00731799
rs17080575	9	86319414	C	T	-0.0120404
rs17096738	12	46579641	T	C	0.00183889
rs17096794	12	46604091	G	A	0.00723133
rs1709814	21	39017068	A	G	0.00330454
rs1709833	21	39037805	A	G	0.00160599
rs1709838	21	39020113	A	C	0.00269728
rs17102928	14	24794905	T	C	-0.0285233
rs1710879	3	11029421	C	T	-0.000965387
rs1710884	3	11019209	A	G	-0.0103625
rs1710896	3	11017136	A	C	0.0206699
rs17110519	1	84968749	T	G	0.000382817
rs17110590	1	84978432	C	T	-0.00387296
rs17111498	1	85028274	G	T	-0.0436584
rs17117177	15	26865632	A	C	0.000848238
rs17117178	15	26867109	C	T	0.00425735
rs171239	3	10780817	T	C	-0.00142728
rs17124490	14	52250400	T	G	-0.00209722
rs17124523	14	52275653	A	G	0.00532902
rs17124529	14	52283721	T	C	0.00933958
rs17130228	1	68197250	G	A	0.000713253
rs17130266	1	68245075	G	A	0.0163025
rs17130282	1	68254375	T	C	0.00576745
rs17136624	16	3996282	A	G	0.0032088
rs17147968	7	80088592	G	A	-0.0104589
rs17165797	7	93460205	C	T	-0.00101424
rs17165806	7	93469600	C	T	-0.00222948
rs17165823	7	93476736	C	T	0.0205708
rs17182710	14	67025222	G	A	0.00143467
rs17184689	14	24794440	G	T	0.00218992
rs17185294	15	73858415	G	A	-0.00205467
rs17225213	8	131781235	T	C	-0.00722186
rs17226545	8	131817691	T	C	0.00124229
rs17252539	14	52283555	C	T	0.00670465
rs17252553	14	52286274	C	T	0.0111396
rs17256169	16	3993253	C	T	-0.0123163
rs17256902	14	24795495	A	G	0.00866137
rs1728810	3	11017443	G	T	0.0118878
rs17295246	3	123105721	A	G	0.000897467
rs17308399	3	53465728	T	C	0.000885628
rs1730938	16	8778151	A	C	-0.00121915
rs1730943	16	8776984	G	A	0.00134215
rs173135	17	68172326	T	C	0.000800271
rs17316525	8	131781146	A	C	-0.00611024
rs17320055	9	114341376	T	C	-0.005084
rs17360897	3	123096931	C	A	0.0036922
rs17367150	1	160006809	G	A	-0.000396303
rs17375233	1	159970457	A	G	-0.00166849
rs17376145	3	97739149	G	A	0.00911481
rs17450969	20	44693897	A	G	0.000205994
rs17454870	1	201067011	A	G	-0.0276464
rs17455455	1	201103404	T	C	0.00795392
rs17463884	20	44701287	T	C	0.00318104
rs17466121	1	68196648	T	G	0.00267718
rs17488993	7	45553681	A	G	0.00384781
rs17489584	7	45575208	T	C	-0.000215651
rs17508548	6	29563067	G	T	0.00250611
rs17529534	3	11021002	A	G	-0.00573006
rs17531684	1	68210235	A	G	-0.00833832
rs17531865	1	68215771	G	A	0.00344247
rs17537141	4	46302424	C	T	-0.00375082
rs17541016	15	52513210	C	T	-0.00697271
rs17547995	1	235766162	T	C	-0.00241348
rs17548653	5	161475413	T	C	0.0101049
rs17560512	15	26808951	A	G	0.00234318
rs17560758	15	26836402	T	C	-0.00677049
rs17562125	15	27278539	G	A	0.00573848
rs17565486	5	170150291	A	G	0.00120653
rs17567636	7	45571986	G	A	0.00876162
rs17576	20	44640225	G	A	-0.00137886
rs17599074	4	46927124	C	T	0.00316264
rs17639008	4	46041957	C	T	0.00216286
rs17641171	4	46911209	T	C	0.00463647
rs17641660	4	46982218	G	T	-0.0172364
rs17646626	15	26867286	A	G	-0.00526446
rs17646800	15	26912677	C	T	-0.00405173
rs17647448	15	27191711	G	A	-0.00858826
rs17647710	15	27276804	G	A	0.000927433
rs17647933	15	27294727	T	C	0.0147706
rs17647963	15	27299725	A	G	-0.00307833
rs17650541	15	52531877	G	A	-0.00322955
rs17650650	5	170159997	T	C	-0.00581107
rs17671490	15	27281090	T	G	-0.00770686
rs17671508	15	27284081	G	A	-0.00586161
rs17692129	17	44793283	T	C	0.0054112
rs17732541	17	7203350	C	T	0.00249424
rs17738971	15	27283234	A	G	0.0123234
rs17755100	19	2512876	A	G	-0.00622076
rs17755118	19	2514732	T	C	0.00813016
rs17763430	17	64204741	A	G	-0.0024861
rs17769593	17	64221641	G	A	0.00458299
rs17769836	17	64233289	T	G	0.00584669
rs17775002	17	68118800	T	G	0.00179537
rs17775970	17	68185919	T	C	-0.00818396
rs17795070	14	24883630	A	G	0.0204873
rs17799872	2	25044957	A	G	-0.00386889
rs17827735	14	66977388	G	T	-0.00195866
rs17827741	14	66977812	G	A	0.000736455
rs17842396	6	29586384	C	T	0.000484943
rs17842508	5	7299845	T	C	-0.000288235
rs1787335	21	38993147	A	C	-0.00569464
rs1787404	21	39049362	A	G	0.00135683
rs1787662	11	62454768	A	C	0.00356565
rs1796740	6	89882849	A	G	-0.000436094
rs1796743	6	89888744	T	C	-6.83779e-05
rs180050	17	67977529	G	T	-0.0041516
rs180155	17	68022106	G	A	-0.0110865
rs180160	17	68026021	T	C	-0.000639242
rs180163	17	68029740	G	A	-0.000332892
rs180181	17	68039434	A	C	-0.00314353
rs1806940	20	35945174	G	T	0.00676267
rs1807101	3	10937056	C	A	-0.00207648
rs1807318	3	10972911	A	G	0.00593923
rs1808851	4	46311447	C	T	-0.00682718
rs1812910	5	170222885	G	A	-0.00257337
rs181983	16	23791262	T	C	0.00695592
rs1822784	5	161077036	G	A	0.00502852
rs1826351	3	97787260	C	A	0.00661114
rs183292	5	161472293	C	T	-0.000544467
rs183294	5	161498737	T	C	-0.0326478
rs1835154	2	155496698	G	A	-0.00516208
rs1838467	5	161066162	A	G	-0.013641
rs183960	4	46330888	A	C	-0.00961799
rs1843278	3	10957703	T	C	0.00688949
rs1844934	3	97713804	T	G	0.00797564
rs1849699	17	68195065	C	A	0.00370199
rs1851779	2	198647108	T	C	-0.00393931
rs1858828	3	50242387	T	G	0.000264626
rs1859437	17	47318157	A	G	0.00442712
rs1860048	12	2058695	A	G	0.0117024
rs1863455	15	26918169	G	A	0.00270306
rs186360	1	84992110	A	G	-0.0031086
rs1864071	5	7436912	T	C	-0.00746399
rs1864793	15	27183589	T	C	0.00678143
rs1865550	8	131772999	C	T	0.002795
rs1865586	2	198758868	A	G	0.000576651
rs1872392	3	10951887	C	T	0.00525696
rs1872691	16	50350210	A	G	0.0032234
rs1873627	3	97783546	G	A	0.00277001
rs1873793	12	46761324	C	T	-0.00661679
rs1874864	3	97712289	T	C	0.013042
rs187747	16	23820423	T	G	0.0245353
rs187749	16	23776097	T	C	0.0249114
rs1881354	3	10958228	A	G	0.00368948
rs1881358	3	10994614	G	A	0.00242815
rs1881363	3	11010671	C	T	0.0064617
rs1881364	3	10971358	T	C	0.00907364
rs1881367	3	10974051	A	G	-0.0064322
rs1881370	3	10974156	C	T	-0.00475476
rs1882545	12	6885410	G	A	-0.0108385
rs1884454	1	1853288	T	G	-0.00333167
rs1889260	9	86260518	G	T	0.000886619
rs1892569	21	39563861	T	G	0.00207723
rs1894981	3	179219446	C	T	0.00429272
rs1895272	5	161429682	A	G	5.43194e-05
rs1897356	15	26865535	G	A	0.00541299
rs189957	4	46346679	G	A	-0.00912128
rs1902644	14	66898156	T	C	-0.00207929
rs1914257	2	202395424	T	C	-0.00139745
rs1919078	3	10996556	G	A	0.00272684
rs1922452	12	6896194	A	G	0.00338674
rs1934078	1	159977049	C	T	-0.00675368
rs1934080	1	159988927	G	A	0.00232701
rs1946990	22	38912771	G	A	-0.00307343
rs1947066	5	161101615	G	A	0.00311989
rs194790	16	23792157	G	A	0.00779559
rs194802	16	23774064	G	A	0.026799
rs194809	16	23804956	A	G	0.0116862
rs194811	16	23803884	T	C	-0.00459828
rs194821	16	23768727	T	C	-0.00252103
rs1948382	3	97755400	A	G	0.00781873
rs1948425	12	46778881	T	G	-0.00313399
rs1948609	4	46062772	C	A	0.0113738
rs1949133	1	68243397	T	C	-0.00321202
rs1950500	14	24830850	T	C	-0.00444872
rs1955915	14	24838621	T	C	-0.00330003
rs1960131	3	10942903	A	G	-0.00281497
rs196054	22	38821504	G	A	0.00186383
rs196057	22	38822300	C	T	-0.000434193
rs196059	22	38823136	T	C	-0.00192197
rs196060	22	38824633	G	A	0.00112842
rs196067	22	38853677	C	T	2.03198e-05
rs196074	22	38832512	A	G	0.00291229
rs196094	22	38849679	C	T	-0.00290761
rs1966419	16	4004793	A	G	-0.00552884
rs1972582	12	374302	G	A	0.00370245
rs1978300	16	4002022	G	A	-0.000948113
rs1980455	22	38925719	C	A	0.0021261
rs1990197	17	68070534	A	G	-0.00184271
rs1993478	14	66915463	C	T	0.00436992
rs1994260	3	10938584	C	T	0.000210872
rs199442	17	44820122	A	G	-0.00516267
rs199520	17	44853872	G	A	-0.00538326
rs199530	17	44836653	G	A	-0.00338306
rs199536	17	44820425	T	C	-0.00818989
rs1997510	12	6871891	T	C	-0.00107942
rs1998721	1	201044748	A	G	-0.00213131
rs1999969	1	159994171	G	A	-0.0111973
rs2000423	21	39505656	T	C	0.00275458
rs2010251	17	64203725	T	C	-0.00142413
rs2010932	12	2085982	C	T	-0.00408593
rs2013785	17	64236477	A	G	0.00120395
rs2014830	3	50172397	T	C	0.00275391
rs2017903	3	10825837	A	G	0.00274817
rs2021749	6	29598119	A	G	-0.00419514
rs2024497	3	179147171	T	C	0.000990681
rs2033653	2	25103446	C	T	0.0042186
rs2033654	2	25103108	A	C	0.00543838
rs2033655	2	25101092	A	G	0.000148634
rs2041247	16	4032581	T	C	-0.0110528
rs2041398	17	64213104	G	A	0.00600587
rs2042296	19	54299014	C	T	-0.00519313
rs2047802	17	7237438	T	C	0.00239078
rs2047803	17	7237346	C	T	-0.00122192
rs2047804	17	7237238	G	A	0.00528817
rs2047934	5	7357221	A	G	0.00395758
rs2053648	12	46578702	T	C	-0.0074408
rs2055942	4	46968050	C	T	0.00605302
rs2055943	4	46967279	A	C	0.00431247
rs2056531	17	47283058	T	C	0.00280445
rs2057579	1	201099275	C	T	-0.000608447
rs2058912	9	86281995	G	A	0.00604098
rs2059843	5	7443910	A	C	-0.00628615
rs2060488	2	198751637	T	G	0.000664824
rs2065099	9	114393235	T	C	0.00105077
rs2065100	9	114393246	C	T	-0.00247136
rs2070615	12	49218171	A	G	-0.0043663
rs2071080	12	6934989	T	C	-0.0108629
rs2072338	16	4056927	G	A	0.0276031
rs2072342	16	4038906	T	C	0.0188868
rs2072346	16	4027423	C	T	-0.00100948
rs2074216	17	7133609	A	G	-0.00465186
rs2074217	17	7150552	A	G	-0.00105694
rs2074218	17	7156186	A	G	0.00165017
rs2074219	17	7156447	A	G	-0.00038819
rs2074222	17	7129974	A	G	0.00361973
rs2074673	7	80087981	G	A	-0.00322008
rs2074674	7	80088041	A	G	-0.00374455
rs2074879	19	13372589	T	C	-0.00639371
rs2074880	19	13372631	C	A	-0.0023028
rs2075228	12	299887	T	C	0.00902034
rs2075668	7	100173481	G	A	-0.00117307
rs2075672	7	100240296	A	G	-0.000122514
rs2076425	16	929711	T	C	0.00399093
rs2076483	6	29571545	G	A	0.00777157
rs2079731	16	4057133	T	G	0.00103724
rs2080320	2	202379173	G	A	0.00354758
rs2080326	2	202348303	A	C	0.000220497
rs2080518	3	179185622	G	A	-0.000180076
rs2082881	2	25038268	G	A	-0.0148908
rs2091781	12	6872512	A	G	-0.0079579
rs209333	5	161471690	T	G	-0.00351029
rs209336	5	161479553	T	C	0.00558963
rs2093458	9	114385930	G	A	0.00868396
rs209348	5	161508728	T	C	0.0143135
rs209350	5	161510796	T	C	-0.00997866
rs209353	5	161517059	C	T	-0.000419808
rs209354	5	161517570	A	C	0.0086758
rs209358	5	161519879	C	T	0.0117032
rs2106842	17	7162451	G	A	0.000480274
rs2107634	17	47356100	A	G	0.00406873
rs2108436	17	68057992	G	A	-0.00410254
rs2108437	17	68067258	C	T	-0.000790523
rs2108638	12	2065370	T	C	0.00114025
rs210984	5	161537130	G	T	0.0147692
rs210987	5	161535755	C	T	0.0111753
rs211017	5	161522955	A	G	0.00729619
rs211029	5	161533066	C	T	0.0133818
rs211030	5	161530735	C	T	0.00793278
rs211037	5	161528280	T	C	0.022657
rs2116526	15	27232528	T	G	-2.80482e-05
rs2131371	12	46796522	A	C	-0.00399263
rs2144687	1	1853394	C	T	-0.00294919
rs2146078	9	114326505	G	T	0.000343002
rs2150817	6	89913520	C	T	0.00193721
rs2150820	6	89872976	T	C	-0.00470954
rs2155549	11	128690596	C	T	0.000410105
rs2158512	17	47290253	C	T	0.0056681
rs2160821	9	86373808	T	C	0.00326428
rs216237	12	287936	G	A	-0.029384
rs216244	12	310334	T	G	-0.0023592
rs216247	12	310571	C	T	-0.00039704
rs216250	12	311949	G	A	-0.00233208
rs2172398	12	46672571	A	G	-0.00511268
rs2180311	1	1748734	T	C	-0.00308976
rs2180752	1	160050913	A	G	-0.0023438
rs2183797	6	89914187	C	T	-0.00035426
rs2185212	1	159955486	A	G	0.00107453
rs2185214	1	159976751	G	A	-0.0194681
rs2186344	21	39606769	T	C	0.00334294
rs2190769	12	2008799	T	C	-0.00945804
rs2190770	12	2014353	A	C	-0.00639092
rs2194161	5	170168980	G	T	-0.000510487
rs2196315	8	131799295	C	T	-0.00127222
rs219847	3	53533827	A	G	-0.0019981
rs2202440	5	170115523	T	C	0.00380041
rs2204211	17	47273967	A	G	0.00553644
rs2211107	1	159977542	T	C	-0.00478102
rs2211108	1	159988685	A	G	-0.00026193
rs2211860	21	39552192	T	C	0.00126932
rs2211863	21	39626421	C	T	-0.00398844
rs2215006	17	68049793	G	T	-0.000746266
rs2215413	17	64249497	G	T	-0.000505308
rs221784	7	100292830	A	G	0.00031082
rs221786	7	100266081	T	C	0.00511071
rs221795	7	100283261	C	T	0.00387607
rs221797	7	100285974	A	C	0.0101123
rs221801	7	100290031	C	A	-0.000779257
rs221803	7	100291200	C	T	0.00711962
rs2221020	4	46103565	C	T	0.00298208
rs2221855	4	46961617	G	T	0.0080343
rs2226370	21	39645123	G	A	0.00429019
rs2228233	14	24839165	T	C	0.00109325
rs222835	17	7134129	A	G	0.00506549
rs222836	17	7133162	G	A	0.00339188
rs222837	17	7132556	C	T	0.00306951
rs222838	17	7193448	A	G	0.00653575
rs222842	17	7192091	C	T	0.00415814
rs222843	17	7145981	C	T	0.000445355
rs222851	17	7139238	A	G	0.00148034
rs222852	17	7140606	G	A	-0.00187284
rs222857	17	7164563	C	T	0.000161436
rs2229944	5	160721319	A	G	0.000434748
rs2230739	16	4033436	C	T	-0.00751731
rs2230742	16	4016676	A	G	-0.00428619
rs2231172	7	100252918	G	A	0.00208459
rs2231292	15	52404862	C	A	0.00281701
rs2231297	15	52401933	G	A	-0.00041967
rs2233360	17	47287011	G	A	-0.00161584
rs2233361	17	47287035	G	A	0.0067884
rs2233362	17	47287067	G	A	0.0099282
rs2233368	17	47293848	T	C	0.00329839
rs2235698	6	29555778	G	A	-0.00179721
rs2236939	3	50243510	T	G	0.00465977
rs2236940	3	50244080	A	G	-0.00112603
rs2236941	3	50247824	T	C	-0.000282466
rs2238009	11	128711037	T	C	0.00886561
rs2238425	16	4003054	C	A	0.00373371
rs2238431	16	4008230	T	C	-0.00189688
rs2238432	16	4014141	A	G	-0.00666185
rs2238438	16	4030795	A	G	-0.00880236
rs2238439	16	4031348	A	G	-0.00476062
rs2238443	16	4035897	A	G	0.0036299
rs2239305	16	4037918	A	G	-0.0141984
rs2239307	16	4042449	C	T	-0.00390951
rs2239310	16	4060661	G	A	0.0029826
rs2240300	17	47377521	G	A	-0.000412874
rs2240610	12	2057592	G	A	0.00891405
rs2240612	12	2058245	T	C	-0.00240233
rs2240735	16	4027605	C	T	-0.00980005
rs2241102	16	8736264	A	G	0.00428609
rs2241759	2	25064193	A	G	0.00287661
rs2241960	12	46580618	G	A	-0.00308424
rs2243891	14	24846757	A	G	0.000630517
rs2244438	2	202252539	A	G	0.00282684
rs2245532	3	10976876	G	A	0.00110053
rs2247560	1	1846765	A	G	0.00290333
rs2249868	2	202277226	G	A	0.00330118
rs2255301	12	6909442	T	C	-0.000470836
rs2259377	11	62466076	A	C	0.00365666
rs2267384	22	38831204	A	C	0.00620435
rs2267387	22	38833266	T	C	0.00551742
rs2267389	22	38840221	T	C	-0.0211239
rs2267390	22	38889657	T	C	-0.00477157
rs2267633	6	29570841	G	A	0.00338535
rs2267635	6	29592431	C	T	-0.00275391
rs2268582	5	161515215	T	C	-0.0316406
rs2268583	5	161495852	T	C	0.0183847
rs2268599	11	128664282	A	G	0.0053323
rs2268604	11	128666105	A	C	0.0058114
rs2268610	11	128668000	G	A	0.00301369
rs2268611	11	128668092	C	T	0.00027708
rs2269608	22	38822521	T	C	0.00713103
rs2270287	16	8739110	A	G	0.00504073
rs2270315	2	202317265	C	A	0.000444466
rs2270683	19	47151378	A	G	0.0107387
rs2270981	17	7216540	A	G	-0.0604758
rs2270982	17	7226712	C	T	-0.0104439
rs2271620	1	84972099	T	G	-0.00335379
rs2272395	3	10967739	C	T	-0.000378671
rs2272572	7	100285888	T	C	-0.00267059
rs2272575	7	100197871	G	A	0.000232252
rs2272908	1	1721479	C	T	-0.002459
rs2273629	14	24898751	G	A	0.00311343
rs2273786	9	114348513	A	G	-0.00886862
rs2273787	9	114348564	A	G	0.00239622
rs2273788	9	114348617	T	C	0.00252138
rs2274755	20	44639692	T	G	0.00336546
rs2275404	1	159998440	A	G	0.00197132
rs2278000	5	170210960	A	G	-0.00654383
rs2278483	2	25040082	T	C	-0.00220182
rs2278485	2	25057263	A	G	0.00442028
rs2279559	12	46767175	A	C	0.000352271
rs2279560	12	46661279	A	G	-0.00113773
rs2280075	4	46966825	G	A	0.0131655
rs2281472	14	24775846	C	T	-0.00477506
rs2281845	1	201081943	T	C	-6.18375e-05
rs2283491	16	3999584	C	T	0.00117598
rs2283492	16	4037525	T	C	0.0100563
rs2284328	12	303143	G	A	-0.00821853
rs2284329	12	303320	T	G	-0.00556991
rs2284788	11	128670115	T	C	0.00858539
rs2287054	2	202319038	G	A	0.000672099
rs2287208	3	179162316	A	C	-0.000848733
rs2287209	3	179109735	A	G	0.00104417
rs2287373	9	86354810	T	C	0.00303337
rs2288694	15	27216746	T	C	0.00122637
rs2289090	2	25048847	A	G	-0.00333771
rs2289091	2	25050336	A	G	0.00901442
rs2289768	12	46601056	T	C	-0.00318223
rs2289954	12	332362	T	C	0.0835766
rs2291919	12	280349	A	C	0.000153213
rs2292064	17	7217463	T	C	0.00147535
rs2292191	1	84944989	A	G	-0.0128506
rs2293215	17	47284683	T	C	0.00516731
rs2293255	2	198621506	C	T	-0.00350997
rs2294450	16	847597	C	T	-0.0107543
rs2295298	14	24843620	T	C	-0.00231481
rs2295300	14	24805117	T	C	0.0087112
rs2295942	1	68173264	C	T	0.00137256
rs2296383	1	201060865	A	G	0.00673286
rs2296384	1	201058692	T	C	-0.0083203
rs2296386	1	201042983	A	G	0.0188483
rs2297198	20	44674283	T	C	-0.000797685
rs2297199	20	44674743	C	A	0.0042807
rs2297201	20	44684978	T	C	0.0232905
rs2297308	6	89868287	A	G	-0.000876788
rs2297389	6	89915506	C	T	-0.0106999
rs2297620	14	66964538	C	T	0.00192315
rs2297901	1	201035607	T	G	-0.00161558
rs2297903	1	201031307	C	A	-0.00349403
rs2297905	1	201016646	T	C	0.00856698
rs2301333	12	6880996	A	G	0.00106898
rs2302080	19	13356380	C	T	0.00345963
rs2302365	12	6884244	A	G	0.00211349
rs2302367	12	6861043	C	T	-0.00460467
rs2302368	12	6859797	C	T	0.0052439
rs2302371	12	6858126	A	G	0.00251528
rs2302607	16	8729124	A	G	0.010829
rs2302712	16	50327439	A	G	0.00937656
rs2302715	16	50327594	T	C	0.00452305
rs2303135	5	170232614	C	T	-0.00613713
rs2303307	1	85039955	A	G	-0.00309679
rs2312948	16	8693163	A	G	0.000136129
rs2312949	16	8701636	G	A	0.0110326
rs2315906	15	26867573	G	A	-0.00240482
rs2319387	14	66979493	C	T	-0.0041179
rs2339798	3	179173620	A	C	-0.0303795
rs2339802	3	179228364	C	T	-0.00426413
rs2342375	3	10821474	G	A	0.0186964
rs2349074	2	202222507	G	T	-0.0031607
rs2349075	2	202223566	A	G	0.00282276
rs2359453	3	53592864	G	A	0.000516652
rs236519	17	68179786	C	T	0.0127754
rs2365293	1	201075245	C	T	-0.00810762
rs236578	17	68194262	T	C	-0.0109959
rs2366489	17	68133764	T	C	-0.00214151
rs2366735	7	80156314	G	A	-0.00304491
rs2369406	1	160064418	T	C	0.00345372
rs2374680	7	93444541	T	C	-0.00602828
rs2376481	15	27220713	A	G	0.000666006
rs2376483	15	27283767	A	G	-0.000848915
rs2376823	8	131813922	T	C	0.00517078
rs2377037	1	1838516	A	C	0.00653671
rs2384058	2	25100328	G	A	0.00450856
rs2392644	19	2491934	G	A	0.00774428
rs2397355	5	7334838	C	A	0.0148562
rs2398	15	52407409	C	T	0.00103396
rs2408472	12	46566154	C	T	0.0102832
rs2411899	17	47270109	T	C	-0.00121154
rs2414130	15	52402476	C	T	0.00693182
rs2414132	15	52406658	C	T	0.00141496
rs2414133	15	52412563	G	A	0.00247464
rs2422102	5	161453085	C	T	0.00113443
rs2425752	20	44702120	T	C	-0.00678157
rs2429123	12	2113147	T	C	-0.00201865
rs2429127	12	2116768	C	T	-0.00382041
rs2429135	12	2124955	T	G	0.0041018
rs2429166	12	2025907	G	A	0.00407292
rs2429175	12	2045085	A	G	0.00108993
rs2444217	16	4038387	G	A	-0.00656127
rs2446990	12	49187450	G	A	-0.00697571
rs2453469	12	49219569	G	A	-0.0019165
rs2453471	12	49225758	T	C	0.00760249
rs2453472	12	49226743	C	A	0.00615197
rs2453477	12	49272647	C	T	-0.00417794
rs2453478	12	49202743	G	A	0.00379929
rs2470404	12	2049449	T	C	-0.0143564
rs2470408	12	2043618	T	G	0.001883
rs2470414	12	2020015	G	A	-0.0117267
rs2474460	1	1844046	T	C	0.0016712
rs2481094	1	235732496	C	T	-0.0124448
rs248372	5	160696361	C	T	0.000256479
rs248374	5	160698317	A	G	-0.0038351
rs248375	5	160698826	T	C	0.00166034
rs2486253	1	160009419	A	C	0.00615996
rs2486258	1	159963803	T	G	-0.0183216
rs2490548	1	1852134	G	A	0.00176382
rs2494208	1	159973615	G	A	0.027287
rs2512561	11	62453952	G	A	0.00169732
rs2519630	7	93451083	T	C	0.00638281
rs2519658	7	93475293	G	A	-0.000690762
rs2519662	7	93468542	C	T	-0.00110317
rs2519663	7	93464841	A	G	-6.68991e-05
rs2520016	16	23795923	C	A	0.0137825
rs2520027	16	23818502	T	C	-0.00359665
rs2526388	3	50174886	T	C	-0.00860376
rs2526392	3	50191191	T	C	0.00117692
rs2526394	3	50189057	T	C	0.00130006
rs2526395	3	50188886	T	C	0.00478234
rs2526396	3	50188309	A	G	0.00582111
rs252950	5	160714599	G	A	0.000496299
rs252951	5	160714491	A	G	0.00183492
rs252952	5	160714334	G	T	0.00149629
rs252955	5	160711978	C	A	-0.00174063
rs252957	5	160739843	C	A	-0.00288411
rs252977	5	160730639	A	G	0.00349332
rs252982	5	160728170	T	C	0.00408149
rs253002	5	160748479	C	T	-0.000115199
rs2531967	16	4052486	A	G	-0.00338359
rs2531979	16	4034067	C	T	0.00155392
rs2531982	16	4033097	G	A	-0.000903784
rs2531992	16	4021734	A	G	-0.00489563
rs2531995	16	4013467	C	T	-0.0282925
rs2540334	2	202271347	T	C	-0.00480152
rs2540436	2	202352867	A	C	-0.0080739
rs2540441	2	202346669	T	C	-0.00355396
rs2540449	2	202315759	C	T	0.00067267
rs2572862	8	131779957	A	C	0.00476246
rs2574832	2	198704818	T	G	-0.00034299
rs2581204	3	10815485	T	C	-0.0119021
rs2581206	3	10953549	C	A	0.00236411
rs2581207	3	10970207	G	A	-0.0133304
rs2581210	3	10948776	C	T	0.0012923
rs2581215	3	10966711	T	C	-0.00192867
rs2596833	3	10817507	T	C	-0.0172566
rs2596834	3	10820067	T	C	0.00275804
rs2600068	3	10759335	G	A	-0.00262969
rs2601122	3	10981044	T	C	-0.008831
rs2601773	16	4001898	A	C	0.00379502
rs2601775	16	4028060	A	G	-0.00576695
rs2601777	16	4035068	A	G	-0.0093553
rs2601788	16	4007086	C	T	-0.00379731
rs2624826	3	50155468	T	G	0.00405131
rs2624837	3	50205962	A	G	0.00209849
rs2624839	3	50202231	C	T	-0.00299335
rs2624842	3	50196418	C	A	-0.00164461
rs2624847	3	50174197	G	T	-0.00643155
rs2629123	3	10817070	A	G	0.00297256
rs2629126	3	10791676	A	G	-0.0113562
rs263231	8	131808412	A	C	-0.0023076
rs263244	8	131789469	A	C	0.00788169
rs263247	8	131792219	C	T	-0.00777688
rs263249	8	131795260	A	G	-0.00713398
rs2654185	17	7183362	A	C	0.0056506
rs2654186	17	7151111	A	C	0.00225619
rs2654189	17	7177872	C	A	0.000603683
rs2667787	1	68248672	C	T	-0.0071376
rs2697152	3	10997255	T	C	-0.00836529
rs2697153	3	11023672	G	A	-0.00189481
rs2697159	3	10974427	G	A	0.00101636
rs2697160	3	10975251	A	G	0.00598424
rs2707209	12	6905264	C	T	0.00295525
rs2707210	12	6902002	T	G	0.000665754
rs2707212	12	6901134	T	C	0.000469789
rs2714480	2	202351009	C	T	-6.82518e-05
rs2714481	2	202352649	G	A	-0.00552547
rs2714493	2	202346327	C	T	-0.0052942
rs2724085	7	93471420	T	G	0.000423397
rs2724103	7	93444215	G	A	-0.00237691
rs2724122	7	93446357	C	T	-0.00839841
rs2724124	7	93484426	T	C	-0.00228897
rs2724125	7	93485116	G	A	-0.000881011
rs2737703	1	160055932	T	C	-0.0115706
rs2748132	14	52303021	G	A	0.0169551
rs2748981	1	1873453	G	A	-0.00286163
rs2748984	1	1859296	C	T	0.00362897
rs2748986	1	1847856	G	T	-0.00185538
rs2748988	1	1846357	A	G	-0.000714397
rs2753267	1	160092121	G	A	-0.0021289
rs2753268	1	160058252	A	G	-0.00461845
rs2774315	1	235754088	T	C	0.00380756
rs2774320	1	235756821	G	T	0.000868371
rs2774327	1	235758570	A	G	0.00519827
rs2774333	1	235746078	C	T	0.00195282
rs2774334	1	235746426	G	A	0.00093158
rs2774335	1	235747005	T	C	0.00194133
rs2774336	1	235747154	G	A	0.00246773
rs2774339	1	235749578	T	C	0.00229051
rs2781002	9	86279025	C	T	-0.00163021
rs2781003	9	86279015	C	T	0.00315156
rs2781006	9	86273487	C	T	-0.00132723
rs2781007	9	86266068	C	T	-0.0108962
rs2781008	9	86262537	A	G	-0.000582398
rs2789434	1	159982619	G	A	-0.0234457
rs279826	4	46334209	G	A	-0.00793522
rs279837	4	46339323	G	A	-0.00707235
rs279841	4	46340763	A	G	-0.00706609
rs279842	4	46340956	C	T	-0.00923931
rs279843	4	46325204	T	C	-0.00266334
rs279846	4	46329886	T	C	-0.0126218
rs279851	4	46319991	A	G	-0.00886543
rs279856	4	46317923	A	C	-0.0084076
rs279857	4	46317759	A	G	-0.0114226
rs279858	4	46314593	C	T	-0.00840383
rs279864	4	46311035	A	G	-0.00759344
rs279867	4	46308303	C	A	-0.00447824
rs279873	4	46304367	G	A	-0.00622841
rs2802462	1	68247614	G	A	-0.0010084
rs2803316	1	1865298	A	G	-0.000930006
rs2803348	1	1854109	A	G	-0.000265823
rs2803349	1	1852772	T	C	0.00208694
rs2803460	1	68245744	G	T	0.00274946
rs2803461	1	68194025	A	G	-0.00208639
rs2803462	1	68194151	G	A	-0.00241458
rs2811921	9	86265425	C	T	-0.00571844
rs2811928	9	86274843	G	T	0.00535782
rs2811929	9	86283423	G	A	0.000326147
rs2815267	1	68248587	G	T	0.00593763
rs2820553	1	160013353	G	A	0.00115332
rs282114	6	89932204	A	G	-1.85418e-05
rs2835829	21	38978615	T	C	0.00299319
rs2835831	21	38987233	C	T	0.00618911
rs2835833	21	38987897	A	G	0.00538945
rs2835834	21	38988067	C	T	0.000804074
rs2835837	21	38990443	A	G	0.00528807
rs2835839	21	38991034	C	T	0.00390235
rs2835850	21	39012977	C	T	0.000937129
rs2835852	21	39014128	A	G	0.000780404
rs2835853	21	39014892	A	C	-0.00313343
rs2835859	21	39018162	C	T	0.00563701
rs2835860	21	39018314	G	A	0.00595131
rs2835861	21	39019683	A	G	0.00528903
rs2835862	21	39020935	C	T	-0.00209288
rs2835872	21	39027272	A	G	-0.00251691
rs2835873	21	39027699	A	G	0.004817
rs2835874	21	39027901	T	C	0.00586554
rs2835881	21	39033131	A	G	0.00146747
rs2835885	21	39039566	G	T	-0.00174473
rs2835886	21	39040342	T	C	-0.0019394
rs2836162	21	39504356	G	A	0.000379264
rs2836171	21	39526409	A	G	0.00111103
rs2836181	21	39555810	T	C	-0.0730632
rs2836200	21	39593581	A	G	0.00643658
rs2836209	21	39597557	T	C	0.00449365
rs2836215	21	39599025	G	A	0.00159082
rs2836221	21	39600732	G	A	0.00179086
rs2836241	21	39621213	C	T	0.00510527
rs2836245	21	39628029	G	T	-0.00490067
rs2836249	21	39631464	C	T	-0.0107315
rs2836251	21	39633192	G	T	-0.00436459
rs2836253	21	39633723	T	C	0.00192503
rs2836257	21	39635549	T	C	0.00180736
rs2836259	21	39636575	G	A	0.00597446
rs2836262	21	39639867	C	T	0.00249061
rs2836265	21	39642804	T	C	0.00358402
rs2836268	21	39644799	A	C	-0.0209345
rs2841873	1	235743992	T	G	-0.00112846
rs2841880	1	235738814	T	C	-0.00907881
rs2846679	11	128729544	A	G	-0.00702308
rs2846680	11	128729845	C	A	-0.00451526
rs2847377	11	128725954	C	T	-0.00726024
rs2847381	11	128735259	T	C	-0.00386953
rs2850597	11	62459994	A	G	0.00113729
rs28508199	1	1852484	G	A	-0.000345519
rs2855790	11	128737188	A	G	-0.0071342
rs2855793	11	128706755	G	A	-0.00168732
rs2855794	11	128734424	A	G	0.0017679
rs2855798	11	128732961	T	G	-0.00560651
rs2855800	11	128730955	C	A	-0.00266996
rs2856237	3	50158774	A	G	0.00504742
rs2856238	3	50158191	T	C	0.00132144
rs2857227	12	6899528	T	C	0.00115566
rs2857234	12	6905181	T	C	0.00448193
rs28608887	15	27101740	G	A	0.00414425
rs28633659	1	1854546	T	C	-0.010575
rs28710181	1	1847531	T	C	-0.00945654
rs2871987	19	47175528	T	C	-0.00154785
rs2873027	15	26867409	T	C	-0.00594468
rs2873243	3	97699040	T	G	0.0177029
rs2873966	17	64211973	A	G	0.00264265
rs2877709	3	123100304	T	C	-0.00632663
rs2897968	12	46763686	G	A	0.000228961
rs2898857	17	47356023	T	G	0.00416779
rs2903908	20	44693947	C	T	0.00333673
rs2906094	17	47382559	C	A	0.00332285
rs2906893	12	1995699	T	C	-0.0151415
rs2908763	2	202368583	C	T	0.00334844
rs2911589	1	85034062	A	G	0.00204188
rs2911590	1	85038332	A	G	-0.00121684
rs2911595	1	85050406	A	G	-0.000847114
rs291353	1	235720898	C	T	-0.000759586
rs291370	1	235693041	G	A	-5.06331e-05
rs291377	1	235695186	G	A	-0.00995293
rs2917065	8	131814885	C	T	-0.00410078
rs29218	6	29607429	G	A	0.0105203
rs29223	6	29588544	C	A	-0.00300784
rs29225	6	29581041	G	A	-0.00923311
rs29226	6	29581011	G	T	0.00302042
rs29227	6	29580588	T	G	-0.00811368
rs29228	6	29623739	A	G	0.00180123
rs29230	6	29576393	G	A	0.000618135
rs29232	6	29611431	T	C	2.02858e-05
rs2924149	3	10991346	T	C	0.00550833
rs29243	6	29599102	A	G	-0.0225291
rs29253	6	29580436	G	A	-0.00282925
rs29254	6	29623594	C	T	0.0133191
rs29255	6	29579544	C	A	-0.0108301
rs29257	6	29578030	G	A	0.00214348
rs29258	6	29577617	T	C	-0.00408479
rs29262	6	29576592	G	A	0.00344235
rs29263	6	29576590	A	G	0.00410872
rs29267	6	29575003	A	G	0.00295276
rs2926804	12	49197378	A	G	0.00335077
rs2926805	12	49270097	A	G	0.00481007
rs2926806	12	49273876	G	A	-0.00640995
rs29269	6	29617747	T	C	0.00303241
rs2928074	3	10972885	A	G	0.00833203
rs2928083	3	11020914	C	A	-0.00657243
rs2928084	3	11020033	G	A	-0.00306713
rs2928697	15	26797502	T	C	0.0036499
rs2930144	3	10995671	C	T	-0.00664124
rs2930145	3	10997362	G	A	0.000290568
rs2930149	3	11021097	C	T	5.57574e-05
rs2930151	3	11025128	A	G	-0.00354992
rs2930152	3	11025355	A	G	0.00150366
rs2930176	3	53487279	G	A	0.00089852
rs2934998	12	49273773	T	C	-0.00920219
rs2938399	3	10976383	T	C	0.00437061
rs2941100	8	131774177	A	G	0.00243618
rs2945145	1	85062615	C	A	0.000729735
rs2945152	1	85048641	T	C	0.00599279
rs2950799	3	11014727	A	G	0.0286745
rs2950803	3	10996137	T	C	0.00112735
rs2956993	11	62406162	G	T	-0.000196391
rs2957116	11	62471318	G	A	0.00204687
rs2994953	1	85031630	A	G	0.00148941
rs3016774	11	128735666	C	T	-0.00513055
rs3018561	11	62392229	C	A	-0.00299079
rs3021402	1	85013401	T	C	0.00362219
rs3025626	6	29591864	A	G	-0.0118932
rs3025640	6	29570665	T	C	0.00154277
rs3025642	6	29570316	A	G	0.000457453
rs3025643	6	29569955	A	G	0.00266201
rs3025646	6	29566842	C	T	-0.0037923
rs3092169	20	44702086	C	T	-0.003816
rs3095273	6	29566369	A	G	0.003067
rs3102231	3	53456524	T	C	-0.00105171
rs3104163	12	49270156	T	C	0.00995449
rs3106651	2	155578779	G	A	0.000451689
rs3106652	2	155578422	G	A	-0.00670416
rs3106653	2	155575560	G	T	-0.00411559
rs3106658	2	155568062	C	T	0.000755288
rs3106666	2	155547853	A	G	0.00646746
rs3106671	2	155541217	A	G	0.00514174
rs3106674	2	155539910	T	G	-0.00320912
rs3106675	2	155538673	G	A	0.0079304
rs3111007	2	155594933	T	C	-0.00044864
rs3111016	2	155581976	G	A	-0.00206586
rs3111030	2	155558442	C	T	0.00154012
rs3111033	2	155555878	T	C	-0.000805243
rs3111034	2	155555090	A	G	0.00323076
rs3117289	6	29609921	G	A	0.00335003
rs312475	3	53513354	G	A	0.00192395
rs312476	3	53514416	T	G	0.00585725
rs312480	3	53529140	T	C	-0.00253004
rs312481	3	53551902	A	G	-0.00374392
rs312487	3	53545622	T	C	0.00110752
rs3129073	6	29615822	G	A	0.00477486
rs3131854	6	29611885	T	C	-0.00487113
rs3135050	6	29628437	T	C	-0.00302725
rs313840	19	47223543	T	C	0.000521116
rs313841	19	47223949	A	G	-0.00235909
rs313842	19	47224317	C	T	-0.0001421
rs314661	19	47172473	C	T	-0.00350117
rs314662	19	47170644	T	G	-0.000786653
rs314666	19	47176825	T	C	-0.00385626
rs314667	19	47164986	G	A	-0.00585435
rs314668	19	47166742	T	C	-0.00279775
rs314669	19	47168129	A	C	0.00328284
rs314671	19	47193850	T	C	-0.00282165
rs314672	19	47194254	G	A	-0.00299597
rs3179840	17	47367536	T	G	0.00129232
rs3181248	14	24808168	G	A	-0.00230353
rs3198665	2	25044754	A	G	-0.0100396
rs3198667	2	25044763	A	G	-0.00820723
rs3212240	14	24810898	C	T	-0.000383765
rs3212242	14	24810401	T	C	0.00470947
rs3212243	14	24810370	C	T	0.00367414
rs3212246	14	24809850	A	C	-0.0122609
rs3212247	14	24809795	G	A	-0.00940272
rs3212249	14	24809415	T	C	-0.0113619
rs3212250	14	24809191	C	T	-0.0245981
rs3212251	14	24809185	C	T	-0.0192396
rs3212331	15	27014769	C	T	0.00687332
rs3212334	15	27012843	C	A	0.00346819
rs3212335	15	27012141	T	C	0.00272503
rs3213427	12	6928747	C	T	0.0059091
rs3219151	5	161128914	C	T	-0.00397008
rs3219203	5	161494852	T	C	0.010671
rs329470	5	170133417	T	C	-0.00108053
rs329475	5	170138816	G	A	-0.0052978
rs329476	5	170140188	A	G	-0.00504852
rs3363	20	44577314	T	C	-0.0152463
rs34238514	1	1706735	T	C	-0.00364715
rs34555265	17	47306606	G	A	0.00392731
rs34608683	2	198735712	G	A	0.000804015
rs34715887	21	39562750	T	C	-0.0584472
rs34877766	3	50234126	G	A	-0.00461973
rs3497	12	46579388	A	G	-0.00432871
rs3498	12	46579450	G	A	-0.0163592
rs350658	3	10796183	G	A	-0.00361732
rs350660	3	10797131	G	A	-0.00186003
rs350665	3	10785012	C	T	-0.00937147
rs350667	3	10810225	C	T	-0.0200327
rs35511469	1	1802649	T	G	-0.00738839
rs35776863	17	7226957	A	G	-0.00703048
rs35937770	17	44808360	A	G	0.00262696
rs362517	6	29569045	A	G	0.00303736
rs362518	6	29567638	C	T	0.0125375
rs362521	6	29556759	T	C	-0.0100794
rs368873	6	89893162	G	A	-0.00973113
rs3730119	16	4057603	A	G	0.00216209
rs3734201	6	89888443	C	T	-0.00101159
rs3737160	14	66963249	G	T	-0.00319176
rs3737628	1	1722932	C	T	-0.00220772
rs3741920	12	6938872	T	C	-0.00270455
rs3742057	12	46578010	G	A	-0.00295093
rs3742058	12	46578072	T	G	-0.00878389
rs3742060	12	46581309	G	T	0.00469963
rs3742517	14	24847951	C	T	-0.00523264
rs3744317	17	64216644	G	A	0.00662461
rs3744320	17	47286748	A	C	0.00484243
rs3744405	17	7193255	G	A	-0.00280409
rs3744486	17	68194043	A	G	0.000648984
rs3746503	20	44578961	G	A	-0.00190068
rs3746506	20	44586036	G	A	-0.00321038
rs3746509	20	44588241	C	T	-0.00870164
rs3746511	20	44592364	T	C	-0.0134918
rs3746512	20	44592636	T	C	-0.00744256
rs3746513	20	44594228	A	G	-0.00761546
rs3746515	20	44664371	T	C	-0.00337869
rs3751606	15	52497681	T	C	-0.00353324
rs3751624	15	52575170	T	C	0.0126213
rs3752174	19	2514565	T	C	9.38433e-05
rs375565	6	89884115	G	A	-0.00214187
rs3757859	7	100241163	C	A	-0.0040596
rs3758766	11	128715972	G	A	0.0206394
rs3758770	11	128672826	T	C	0.00547721
rs3760012	16	50319891	T	C	0.00232785
rs3760392	17	68104576	A	G	0.00603122
rs3760393	17	68070207	T	C	0.000376114
rs3760394	17	68070153	C	T	0.00230329
rs3760759	19	47129722	T	C	-0.0197235
rs3761684	1	160084163	T	C	0.0101246
rs3761685	1	160084643	C	T	-0.00352211
rs3762607	4	46996338	G	A	-0.00356559
rs3762611	4	46997288	A	G	-0.000543917
rs3763057	5	7345815	T	C	-0.00117973
rs3765012	19	13345657	A	C	-0.0162247
rs3765263	16	840378	G	A	-0.010143
rs3765264	16	840409	C	T	-0.0199808
rs3765266	16	840769	G	A	-0.0135714
rs3765334	16	831496	G	A	-0.00555291
rs3766263	1	68194511	C	T	0.000769897
rs3766265	1	68198152	A	G	0.00269003
rs3766270	1	68215424	T	C	0.0043621
rs3766272	1	68221471	A	G	0.00281072
rs3766276	1	68239966	C	A	-0.00657638
rs3767499	1	201020851	C	T	-0.00229553
rs3767503	1	201025682	A	C	0.000546753
rs3767511	1	201052199	C	T	-0.00786502
rs3767512	1	201052283	A	G	-0.0890034
rs3774084	3	10958276	C	T	-6.02326e-05
rs3774089	3	10956071	T	C	-0.00894357
rs3774225	3	179118998	T	C	0.00425574
rs3774419	3	53545562	A	G	0.000707451
rs3774421	3	53551010	A	G	0.00280136
rs3774424	3	53556658	T	G	0.00039419
rs3774425	3	53558123	A	G	5.74321e-05
rs3774428	3	53565829	T	G	0.000626985
rs3774430	3	53566450	G	A	-0.00987485
rs3774745	3	50204745	T	C	0.00129407
rs3775282	4	46321863	C	T	-0.00627791
rs3777530	6	89909557	A	C	-0.00286982
rs3777536	6	89900943	G	T	0.00492512
rs3782360	12	49256792	A	G	-0.00805613
rs3782736	12	6924718	C	A	0.00264445
rs3782862	12	341392	T	C	0.00747467
rs3782904	12	46757985	T	C	-0.00395135
rs3783468	1	68152363	G	A	0.000297831
rs3785902	17	68108118	C	T	0.000729849
rs3786704	19	47224590	T	C	0.0181657
rs3786705	19	47224607	C	T	-0.00284086
rs3792208	4	46974038	A	C	0.00792592
rs3792211	4	46994495	A	C	0.00140847
rs3792811	5	170215394	C	A	-0.00140664
rs3793387	8	131793701	T	C	-0.0047126
rs3794541	15	52441311	C	T	2.47394e-05
rs3794543	15	52441524	T	C	0.00896624
rs3794551	15	52506062	C	T	-0.0828547
rs3795966	2	202245244	A	G	-0.000751988
rs3797860	5	161498797	G	A	0.00762226
rs3797863	5	161499455	C	T	0.0172754
rs3798257	6	89901341	C	T	0.00430887
rs3804019	21	39646936	A	C	-0.00354704
rs3805455	5	170240494	T	C	0.000666355
rs3805458	5	170238904	T	C	-0.00393554
rs3806708	3	50306249	C	T	-0.000214573
rs3809079	11	62438846	A	G	0.00122602
rs3809811	17	7224319	T	C	-0.000309304
rs3809816	17	7233011	C	A	0.00397369
rs381027	6	89907263	T	G	0.00131001
rs3810295	19	47138646	T	G	-0.000377457
rs3811991	5	161128409	A	C	-0.00370147
rs3811992	5	161116942	A	G	-0.00355533
rs3811995	5	161112693	C	T	-0.000840114
rs3813605	1	84970947	T	C	-0.00386162
rs3813755	16	50348577	C	T	0.000638884
rs3814507	9	86323309	T	C	-0.00344147
rs3814811	14	24887462	T	C	-0.00166796
rs3815558	12	433151	G	A	0.00304447
rs3816027	19	13335432	G	A	0.0025832
rs3817833	16	837857	A	G	-0.00481099
rs3818251	14	24882373	G	A	0.0160862
rs3818295	9	114348193	T	C	0.00381032
rs3818873	1	201023436	C	T	-0.00324169
rs3820422	1	201045473	G	A	0.00821093
rs3820423	1	201061777	A	G	-0.0104253
rs3821761	3	10948486	G	A	-0.0113309
rs3821763	3	10948354	A	G	0.00404056
rs3821846	3	53585307	G	A	0.0125174
rs3821847	3	53587277	A	G	0.00325658
rs3825586	14	24767767	G	A	-0.00123929
rs3825801	15	52517714	T	C	0.0014663
rs3826173	16	50345012	T	G	-0.0025459
rs3829972	12	6929018	A	G	0.000501559
rs3847985	12	46655287	G	A	-0.00131853
rs3848528	19	47218101	G	T	0.00174739
rs3848577	19	54288501	C	T	0.0189285
rs3848715	20	44564682	G	A	0.00961429
rs3848726	20	44666595	T	G	-0.0146248
rs3850625	1	201016296	A	G	0.00853278
rs3850733	5	160738317	A	C	-0.0221828
rs3853153	3	179107019	G	A	-0.000833009
rs3856784	3	10792193	T	C	-0.00810938
rs3858698	12	2115761	T	C	0.00525724
rs3859426	19	47183416	T	C	-0.00401811
rs387492	1	235715661	A	G	-0.00520771
rs3887556	16	50251590	G	A	0.0023355
rs3892067	15	26906648	G	A	-0.00393083
rs3895104	17	39888102	A	G	-0.00196568
rs3900076	3	10801251	T	C	-0.00145756
rs3900078	3	10801121	C	T	-0.000276023
rs3900079	3	10801042	T	G	-0.00198537
rs3915617	16	50285394	A	G	-0.0206318
rs3918261	20	44643592	G	A	0.00287425
rs3933239	20	44628668	A	C	0.00399255
rs3934674	4	47013138	A	G	-0.0629188
rs3934675	4	47013109	G	A	-0.0599706
rs3935400	3	123020221	G	A	-0.000730522
rs3961211	3	179125396	A	C	0.00033057
rs3961911	5	161436371	C	T	-0.00381341
rs3976523	3	179099179	C	A	0.000683336
rs398267	8	131816901	T	C	0.00866898
rs402514	17	7158203	T	G	0.00182254
rs404943	6	89891582	C	T	-0.003732
rs407206	6	89894968	A	G	0.00613687
rs407221	6	89890375	C	T	0.0141572
rs4075802	15	73963239	A	G	0.00186964
rs4076248	12	46833605	C	T	-0.00107727
rs4077111	3	122993710	G	T	0.00160902
rs4077707	12	46858498	T	C	-0.000715835
rs4077708	12	46857373	A	G	-0.00338019
rs4078843	15	27294463	A	G	0.0136741
rs410348	5	170132967	G	A	-0.00485412
rs4112274	7	80167254	T	C	-0.00146002
rs4129010	2	202308325	G	T	0.000657455
rs4132671	5	7317925	G	A	0.0011749
rs41335250	1	68162655	G	A	0.0139775
rs4140810	5	161484328	C	T	0.00810582
rs4141130	12	2097716	C	T	0.00172281
rs422751	6	89907873	G	A	-0.007627
rs4233362	1	159989318	T	C	0.00200706
rs4238384	15	52436334	T	C	0.00783021
rs4242623	9	86321477	C	A	0.00919009
rs425105	19	47208481	C	T	-0.00453089
rs425581	1	235717340	T	G	0.00801412
rs4263535	5	161284829	G	A	0.00298571
rs4264	7	93516077	T	C	0.0100404
rs4268746	16	50281671	G	A	-0.000299122
rs427784	17	7157516	C	T	0.00178846
rs4281635	14	52250159	T	C	0.0025616
rs4289596	5	161259369	A	G	0.00142957
rs4313808	16	8749804	A	C	-0.000877794
rs4317369	5	161228374	G	A	-0.003363
rs432157	19	47214411	T	C	-0.000709052
rs4323265	5	161251354	T	C	0.00034414
rs4328485	17	68177765	A	C	-0.0047972
rs4339660	8	131803222	G	A	0.00300822
rs4340950	5	161280643	G	A	0.000897975
rs4367330	5	161284782	C	A	0.00063974
rs4375580	14	52286370	A	G	0.00211374
rs4386788	6	89913286	T	C	0.00310779
rs439812	6	29616607	C	T	0.00191306
rs439912	6	89907015	C	T	0.00289804
rs4399475	14	52269731	G	A	0.0111085
rs4401545	5	7314037	T	C	-0.0034916
rs440218	5	161541931	T	C	0.00706532
rs4434553	7	100240191	A	G	-0.00167753
rs444189	6	29605935	G	T	0.00778836
rs4444336	16	50273547	C	T	0.00362075
rs4451936	16	50281697	T	C	-0.00252404
rs4454083	5	161114522	C	T	0.00179609
rs4457139	6	89913112	G	A	0.000571407
rs4462751	2	155528671	C	A	-0.000213099
rs4467073	16	50365825	G	A	0.000464596
rs4468579	15	27277235	G	T	0.001959
rs4477673	15	27062506	C	T	0.00789062
rs4481320	5	7314410	C	T	0.00746661
rs4482616	3	123018963	A	G	-0.00975262
rs4490002	16	50259576	G	A	-0.00379027
rs4491481	15	27050817	T	C	0.0127494
rs4492081	5	7339482	T	C	0.00625078
rs4495145	5	7339905	T	C	0.00706464
rs4495146	5	7339989	T	G	0.00660905
rs4499352	19	13416350	G	T	0.00417805
rs4502275	17	39896843	A	G	1.19515e-05
rs450571	4	46311346	G	A	-0.00742091
rs4507084	2	202285100	A	G	0.00175736
rs4507458	5	7340305	G	A	0.00895652
rs4517759	15	27048768	G	A	0.00348737
rs4521322	4	47018520	C	T	0.00422909
rs4524525	5	170209194	T	C	-0.00157469
rs452667	6	89903320	T	C	0.00169739
rs4528474	14	52248893	T	G	0.00614941
rs452950	1	235715617	A	C	-0.0014978
rs453503	6	89900599	T	C	0.00155819
rs4544287	17	39902699	T	C	0.00488259
rs4547694	3	50297330	A	G	0.00580486
rs4550664	2	198691405	G	A	0.00243794
rs4552666	5	161180720	G	A	0.00549159
rs4554719	1	159958994	G	T	0.0192411
rs4555071	14	52227338	T	C	0.00136508
rs4567779	17	39906882	A	G	0.00525234
rs4571015	2	155545670	T	G	-0.00492525
rs4578773	19	47160401	C	A	0.00714937
rs4596093	3	123068286	C	T	0.00399068
rs4610207	3	10999494	G	T	-0.00209645
rs4611456	16	50265818	C	T	-0.0024631
rs4618471	5	160696308	G	A	-0.00369253
rs4629018	17	39922033	G	A	-0.00430295
rs4630884	3	123068743	G	A	0.000724915
rs4638520	15	52412103	T	C	0.0119241
rs4638741	2	155547514	T	C	0.00345875
rs4642385	5	170173510	A	G	-0.000738419
rs4648592	1	1801034	A	G	0.00360308
rs4648727	1	1776269	A	C	-0.00523716
rs4648732	1	1837878	T	C	0.00179832
rs4656864	1	159971784	A	G	-0.00232144
rs4656869	1	159988120	T	C	0.00190247
rs4656873	1	160031330	C	T	0.00279698
rs4656874	1	160044622	T	C	-0.000144907
rs4656875	1	160047185	A	G	-0.000340633
rs4656879	1	160083012	C	T	0.00659034
rs4659923	1	235709519	C	T	0.00602303
rs4659946	1	235764497	G	A	0.010793
rs46629	22	38847650	G	A	0.00358863
rs4665273	2	25046355	T	C	-0.0134105
rs4675170	2	202415569	T	C	0.000358611
rs4677887	3	123100223	G	T	-0.00470728
rs4678001	3	123007207	T	C	-0.000447731
rs4678005	3	123021298	C	T	-0.00220143
rs4678010	3	123056153	T	C	-0.0113988
rs4684746	3	10966588	G	A	-0.00429182
rs4684747	3	10972003	A	G	-0.00338553
rs4687728	3	53434612	T	C	0.00605748
rs4688745	3	50240338	C	T	0.00210962
rs4695146	4	46170961	G	A	-0.00145022
rs4695182	4	46989398	A	C	0.0120868
rs4695187	4	47003829	T	G	-0.0121022
rs4702457	5	7324451	A	C	0.00128827
rs4702459	5	7329134	A	G	-0.00170405
rs4702462	5	7330081	G	A	-0.00131306
rs4702463	5	7360729	T	C	0.00187174
rs4702466	5	7438655	A	C	-0.00646063
rs4720510	7	45526173	C	T	0.00071647
rs4724400	7	45522265	A	G	0.0227751
rs4724403	7	45539170	C	T	0.00283755
rs4724413	7	45582776	C	T	0.0119988
rs4724414	7	45582858	A	G	0.00372278
rs4724420	7	45620960	T	C	-0.0059064
rs4727457	7	100236593	T	C	-0.00738387
rs4727459	7	100276821	C	T	0.0015352
rs4729597	7	100221849	C	T	0.000893197
rs4729598	7	100221867	T	C	0.0115943
rs4729600	7	100237357	T	C	-0.000122854
rs4729602	7	100260591	C	T	0.000450458
rs4736688	8	131815834	C	T	0.00417608
rs4764620	12	6885229	G	A	-0.00581841
rs4764621	12	6879279	G	A	-0.0028751
rs4764622	12	6879202	C	T	-0.000310257
rs4765855	12	1997181	T	C	0.00146026
rs4765856	12	1997252	A	G	-0.00343452
rs4765864	12	2021395	C	T	0.00210512
rs4765870	12	2090876	G	A	-0.00182736
rs4765873	12	2109251	T	C	0.00448498
rs4768118	12	46784744	T	C	2.15068e-05
rs4768123	12	46852093	G	A	-0.000139888
rs4768689	12	46558765	C	A	-0.00138357
rs4768692	12	46639635	T	C	-0.00312805
rs4768698	12	46749088	A	G	-0.00775836
rs4768699	12	46790392	T	C	-0.00202686
rs4768716	12	46831158	A	G	-0.00375687
rs4768723	12	46845724	C	T	-0.00135694
rs4774612	15	52511465	T	C	0.00341227
rs4776010	15	52472683	T	G	-0.00370191
rs4776020	15	52509673	C	T	-0.000723418
rs477623	12	295606	C	T	-2.00257e-05
rs478179	4	46238737	T	G	0.00671192
rs478455	12	295546	G	A	0.00497875
rs4785205	16	50237938	G	A	-0.00378991
rs4785210	16	50340154	T	C	0.00271915
rs4785211	16	50341503	G	A	0.00119064
rs4785393	16	50259483	G	A	0.00400484
rs4785401	16	50313084	A	G	0.00215841
rs4785403	16	50340217	C	A	-0.00230895
rs4786450	16	4036155	C	T	0.011
rs4791079	17	64209540	T	G	0.00494621
rs4794029	17	47280301	T	C	-0.00652977
rs4794031	17	47342153	C	T	-0.00158004
rs4794037	17	47369302	G	A	-0.00566113
rs4796302	17	7234868	T	C	0.0038987
rs4796392	17	7174897	T	C	-0.00030325
rs4796398	17	7208197	C	T	0.000818856
rs4796399	17	7213694	A	C	0.00259994
rs4796407	17	7245371	G	A	-0.0131869
rs4796604	17	39890876	C	T	-0.000146379
rs4796693	17	39884583	G	A	-0.00520564
rs4803991	19	47136394	G	A	0.000171332
rs4803995	19	47218599	G	T	-0.00194555
rs4806862	19	2523781	T	G	0.00609943
rs4806864	19	2532725	G	A	-0.0038125
rs4807291	19	2524685	A	C	0.00311759
rs4807292	19	2525805	C	T	0.0059493
rs4807295	19	2555861	G	A	-0.00185383
rs4810482	20	44634550	C	T	-0.00132227
rs4810624	20	36042906	C	T	-0.00289404
rs4816578	21	39045705	C	T	-0.00254832
rs4816593	21	39545990	A	C	-0.0017847
rs4817922	21	39589945	A	C	0.00166441
rs4821788	22	38848204	A	G	-0.00252765
rs482514	12	396967	C	T	0.00103196
rs4850807	2	198575975	A	G	0.00360706
rs4850808	2	198576142	T	C	-0.00348161
rs4855074	3	179168462	T	C	-0.0409142
rs4855081	3	179221407	C	T	0.00168523
rs4855084	3	179232184	T	C	-0.00489413
rs4857304	3	97690323	G	T	0.00187842
rs4857306	3	97782909	T	C	-0.000390728
rs486098	12	388657	T	C	0.00455914
rs4868023	5	170198563	G	A	-0.0158153
rs4868024	5	170198669	C	T	-0.00621593
rs4868028	5	170215490	C	T	-0.00628048
rs4868030	5	170224916	A	G	0.00147553
rs4877799	9	86321317	G	A	-0.0034986
rs4877809	9	86378527	T	C	-0.000396889
rs488192	12	341156	G	A	-0.0104973
rs488447	4	46193045	G	A	-0.00102769
rs488618	1	235728896	C	T	-0.0100932
rs4887529	15	27183836	A	G	-0.0112824
rs4887546	15	27288730	A	C	0.00301535
rs4887548	15	27289884	T	C	-0.00180005
rs4898713	14	52272061	A	G	0.00409227
rs4898718	14	52297987	C	T	0.00514516
rs4901158	14	52296402	T	G	0.00393073
rs4901159	14	52296421	G	A	0.00967637
rs4906679	15	26814773	C	T	-0.00669586
rs4906680	15	26816588	A	C	-0.00237943
rs4906884	15	26771998	C	T	-0.00354795
rs4906902	15	27019768	G	A	-0.00511877
rs4906908	15	27040082	T	G	0.000384558
rs4906913	15	27052528	C	T	-0.00419957
rs4907076	1	84947055	G	A	-0.00500694
rs4915215	1	201077212	C	T	-0.00562105
rs4915475	1	201029431	C	T	0.00160815
rs4921389	5	160740514	C	T	-0.00672237
rs4921401	5	161066889	C	A	0.0026839
rs4921405	5	161140141	A	G	0.00437449
rs4921416	5	161176573	C	A	0.00431393
rs4921420	5	161247404	C	T	-0.0020677
rs492540	12	351043	A	C	0.00839639
rs4926143	19	13325733	C	T	0.0200284
rs4926244	19	13374913	C	T	0.00195251
rs4926249	19	13383347	A	G	0.00916896
rs4926252	19	13384131	G	T	0.0118334
rs4926262	19	13407293	A	G	0.00191453
rs495024	3	53434929	G	A	0.00452263
rs495360	12	327421	A	C	0.00114367
rs496032	11	62489267	C	T	0.00372028
rs496501	11	128686945	T	C	-0.000226936
rs4967960	16	23751707	A	C	-0.0027004
rs4968041	16	23809240	C	T	0.0136145
rs4968798	17	68144096	C	T	0.0011264
rs497740	12	334955	C	A	0.00119177
rs4978448	9	114343141	T	C	-0.00301918
rs4979007	9	114339477	A	G	0.00933361
rs4979015	9	114380788	G	A	0.00784019
rs4980866	12	318366	C	T	0.00600805
rs4980874	12	403545	T	C	0.0038584
rs4980877	12	418916	T	C	0.00289019
rs4981507	14	24815751	A	G	-0.00481677
rs4981508	14	24815992	G	T	-0.0216748
rs4984931	16	852137	C	T	-0.00579536
rs4984943	16	898328	A	G	-0.0287378
rs4984946	16	902322	T	C	0.0122822
rs4984954	16	931686	C	T	0.00579207
rs4985110	16	8762366	A	C	0.00966099
rs4985113	16	8779590	A	C	-0.00210439
rs4988492	20	35882698	A	G	-0.00726798
rs500081	11	128687305	T	G	0.00217073
rs502038	4	46280318	G	T	-0.00662805
rs502783	12	294798	A	G	0.00605886
rs50364	5	170137709	A	G	0.00152553
rs504696	4	46229571	G	A	-0.00122261
rs504760	11	128687835	G	A	0.00297476
rs505474	4	46260587	T	C	-0.00660297
rs505631	12	361241	C	T	-0.00101341
rs506290	1	68226482	T	C	0.00821641
rs506731	1	68167935	G	A	0.00893717
rs508208	1	235727816	C	T	0.0112075
rs510384	12	357319	G	A	-4.47114e-05
rs510714	12	298500	A	G	0.0158818
rs511041	1	68161789	T	C	-0.0019717
rs511230	12	341376	C	T	0.00641159
rs511310	4	46240004	A	G	-0.00530881
rs511963	3	53470863	G	A	-0.00205245
rs515639	12	351323	T	C	-0.00109285
rs515932	12	299043	A	G	0.00712183
rs516362	3	53471338	G	A	0.000756379
rs517350	4	46244124	C	T	-0.00432587
rs518685	12	301428	T	G	0.014835
rs520820	1	68148353	T	C	-0.00118311
rs520932	12	367902	T	C	0.000307262
rs522331	11	128684619	C	T	-0.000730301
rs522636	4	46227847	C	T	-0.00139862
rs523169	12	358015	T	G	-0.00224147
rs524468	12	371786	G	A	0.000244274
rs525381	12	384792	A	G	0.00640663
rs525631	12	335010	C	T	-0.00454943
rs525797	12	351711	T	G	0.000241944
rs526282	12	377904	G	A	-0.00040484
rs526805	4	46263391	C	A	-0.0115934
rs527118	12	371410	T	C	0.00340549
rs531193	3	53486831	A	G	-0.00315151
rs531552	11	62468889	C	A	0.00463243
rs532446	1	68152438	C	T	-0.00676175
rs534459	4	46256805	A	G	-0.00206485
rs534787	4	46232696	C	T	-0.00418624
rs535650	11	128664238	A	G	0.00318167
rs540363	4	46274246	G	A	-0.00878344
rs5412	17	7184046	A	G	-0.00920041
rs5415	17	7184481	T	C	-0.000570386
rs542736	12	299715	G	A	0.0132516
rs5435	17	7187123	T	C	0.00108807
rs543809	4	46274590	G	A	-0.00720559
rs548583	4	46263344	A	G	-0.00844876
rs549312	11	62479846	T	C	0.0054808
rs550043	3	53442907	G	A	-0.00713963
rs551162	11	62477339	T	C	0.00264546
rs551551	3	53481714	C	T	-0.00368149
rs554112	4	46262776	A	C	-0.0114152
rs554341	11	128685761	C	T	0.000197751
rs554355	1	68225671	A	G	0.00377021
rs554788	12	378729	C	T	0.000902799
rs555044	12	335922	A	C	0.00825254
rs555480	3	53495847	G	T	-0.00128381
rs557986	1	68208946	T	C	0.00266504
rs558406	12	296245	C	A	-0.00184584
rs561658	12	353358	C	T	0.00272371
rs561779	4	46238778	A	G	-0.00049332
rs566776	4	46241929	G	A	-0.00262273
rs567926	4	46241769	G	A	-0.00045159
rs570644	12	375295	G	A	0.00346797
rs571856	11	128691976	C	T	0.000399839
rs572227	4	46251393	T	C	-0.00181631
rs573400	4	46252066	C	T	-0.00295742
rs5750609	22	38884775	T	C	0.0102658
rs5750616	22	38918894	G	T	0.00260484
rs576251	11	62490219	A	G	0.0060205
rs577305	1	68238855	C	T	0.000775441
rs579526	12	373120	C	T	-0.000252101
rs584845	11	62496519	C	T	0.00581761
rs588407	11	128696597	T	C	0.0177864
rs588472	11	128701651	A	G	0.0101247
rs588712	19	47217914	A	C	0.00115133
rs588957	11	128701541	T	C	0.0139486
rs592403	5	160719984	C	A	0.0036147
rs596783	17	47329705	C	T	-0.00836773
rs6011959	20	35957835	A	G	-2.96033e-05
rs6011987	20	35972287	G	A	0.00554045
rs6017708	20	35901677	A	G	0.000414898
rs6018027	20	35990792	C	T	-0.00259859
rs6018088	20	35998625	A	C	-0.00701365
rs6018100	20	35999882	A	G	-0.0148713
rs6018199	20	36009657	G	T	-0.0116916
rs6018257	20	36022539	C	T	0.00334854
rs6018428	20	36051595	A	G	-0.00673964
rs6018432	20	36051846	T	C	-0.00556281
rs6032622	20	35916342	C	T	-0.0039693
rs6032665	20	35926852	G	T	-0.00211092
rs604256	1	68191951	T	C	-0.00737371
rs6065906	20	44554015	C	T	-0.000357804
rs6065912	20	44632367	A	G	-0.00713306
rs6065949	20	35946763	G	A	0.0026454
rs6073964	20	35909294	A	G	-0.00424141
rs6073993	20	44662413	A	C	-0.00107997
rs6073995	20	44668008	A	G	0.00226334
rs6074009	20	44698616	T	C	0.00335012
rs6074012	20	44700166	T	C	-0.00953751
rs6074018	20	35925296	A	G	-0.00282003
rs6094373	20	35969074	C	T	0.00317356
rs6094509	20	36005275	G	A	-0.0150517
rs6104410	20	44607601	G	A	-0.0248453
rs6104529	20	35942779	G	T	-0.00612984
rs611307	11	128669820	T	C	0.00162245
rs6124761	20	44614969	C	A	0.00251449
rs617182	17	47307274	A	G	0.00420796
rs617954	11	128687796	G	A	-0.000449979
rs620224	5	160705554	T	C	-0.00732716
rs621235	1	68166412	C	T	0.00633931
rs624177	17	47314413	G	A	0.0242159
rs628121	12	288149	C	A	-0.000419422
rs632959	1	68197671	A	G	-0.00925778
rs633159	12	294544	A	G	0.00249069
rs633881	5	160699089	C	T	0.00153
rs634370	17	47287109	A	G	-0.00582269
rs6364	17	68027063	T	C	-0.000112135
rs640476	5	160705005	G	T	-0.00402253
rs6413915	1	201091041	A	C	-0.0011246
rs6427870	1	200996189	A	C	0.0125484
rs6429146	1	235710276	C	A	0.00547752
rs6435329	2	155557647	G	T	-0.00931956
rs643637	17	68176215	T	C	-0.00500072
rs6439591	3	97785547	T	C	-0.000288866
rs6439593	3	97785974	T	C	-0.00101564
rs6439595	3	97787686	C	A	-0.000732424
rs6442204	3	10801911	T	C	-0.00233268
rs6442214	3	10955024	A	G	-0.00640853
rs6442216	3	11004944	G	A	0.00378786
rs644616	11	62444798	T	G	-0.000592467
rs6447494	4	46047406	C	T	0.0127003
rs6447520	4	47002378	C	T	0.00193012
rs6467192	7	80107798	A	G	0.00984952
rs6467212	7	80118004	G	A	0.0070195
rs6470848	8	131779660	A	C	-0.00288676
rs6470852	8	131789849	C	T	-0.00178078
rs6477828	9	114352627	A	G	-0.00544256
rs648193	11	128667802	T	C	0.00448589
rs648825	1	68224653	T	C	0.011646
rs6489338	12	2060580	A	G	-0.000703622
rs648980	17	47303456	C	T	0.00830369
rs6493537	15	52446200	A	G	-0.00792408
rs6493546	15	52506655	C	T	-0.00602804
rs6495069	15	73878570	A	G	-0.00159093
rs6495075	15	73981005	A	G	0.00582834
rs6498521	16	8747827	C	T	-0.00748755
rs6500298	16	50219449	A	G	-0.00709777
rs6501358	17	67992704	C	T	-0.00580403
rs6501379	17	68140040	C	T	-0.00653236
rs650314	17	47327047	A	C	0.0126844
rs6503653	17	39863901	A	G	0.00022307
rs6503658	17	39886815	A	G	-0.00020129
rs6504406	17	64271724	C	T	-0.000447555
rs6504603	17	47280652	A	C	0.00175848
rs6509290	19	47183840	T	C	-0.00475099
rs6509825	19	54306818	C	T	0.00407721
rs6510683	19	2547015	C	A	-0.0028837
rs652947	1	68212089	A	G	-0.00647152
rs654169	11	128691920	A	G	0.00318748
rs654513	1	68181715	T	C	-0.00186232
rs6545758	2	25074874	C	T	0.00398524
rs654788	11	128687650	A	G	-8.87654e-05
rs6555465	5	7434617	A	G	-0.00267532
rs6555913	5	170145584	G	A	0.00120284
rs6555914	5	170197252	C	T	0.0137141
rs6555918	5	170217020	A	G	0.0102679
rs6556546	5	160725513	C	A	-0.00928546
rs6573680	14	66985327	A	G	0.00263743
rs6573688	14	67062010	G	A	-0.00136763
rs6573778	14	24872209	T	C	-0.0118344
rs6576628	15	27059973	A	C	0.00271068
rs6576636	15	27083406	C	T	0.00230284
rs6576713	1	85003568	C	T	-0.00630608
rs658071	3	53509107	C	T	-0.000580435
rs6582621	12	46591337	A	G	-0.00130036
rs6582622	12	46605239	T	C	0.0166613
rs6582625	12	46698317	G	A	-0.00394232
rs6582656	12	46843416	A	G	-0.000346251
rs6582657	12	46856019	T	G	-0.00433295
rs658979	17	47296341	A	G	0.00514843
rs6603803	1	1812688	A	G	-0.00262164
rs6603805	1	1821625	A	G	-0.00224463
rs6606856	15	27268034	C	T	0.000822432
rs6606862	15	27281550	C	T	0.00266152
rs6606865	15	27283967	A	G	0.00358344
rs6606909	15	27241301	A	G	-0.000871967
rs660746	3	53454680	G	T	0.00755095
rs663612	1	68164498	A	G	0.0058008
rs664451	11	128700576	A	G	0.0162811
rs664753	5	160702457	A	G	-0.00422628
rs664806	5	160702411	T	C	-0.00642276
rs6667959	1	201048613	C	T	0.003118
rs6676353	1	235710776	C	T	0.00505961
rs6676862	1	159969008	T	C	-0.00742111
rs6677510	1	160052119	G	A	-0.00135761
rs6678846	1	159982475	A	G	-0.0192633
rs6686067	1	160102060	C	T	0.000356013
rs6688363	1	160077854	T	C	-0.00651279
rs6690889	1	160033502	C	T	0.00533285
rs6695366	1	160097666	G	A	-0.00321657
rs6698596	1	84996604	C	T	-0.00737341
rs6699862	1	201068298	T	C	0.0120022
rs6701469	1	200998819	C	T	0.00694369
rs670319	5	160707038	G	T	-0.00910585
rs6704363	1	201096383	G	A	-0.00266039
rs6707521	2	198713231	A	G	-0.00398415
rs671095	17	47315357	G	A	0.00654912
rs6711727	2	155596438	G	A	0.0101542
rs6717641	2	202315207	C	T	0.00185149
rs672052	11	128661853	A	G	0.00087072
rs6720845	2	25032054	T	C	0.0093199
rs6722889	2	202304082	A	G	-0.0016691
rs6728625	2	155482937	T	G	0.000535672
rs6729254	2	155537678	C	T	-0.00508197
rs6732993	2	202264316	C	T	0.00245247
rs673614	11	128727001	C	T	0.00911243
rs674439	5	160701419	T	C	-0.00635282
rs674628	3	53445957	A	G	-0.00185275
rs6751537	2	25062320	G	A	-0.000463547
rs6751690	2	198574523	A	G	0.00205524
rs675327	1	68157596	A	C	-0.000671529
rs6753450	2	198735031	T	C	-0.00156577
rs675388	11	128708009	A	G	-0.00421266
rs675482	11	128726594	G	A	0.00347436
rs6760328	2	25077991	C	T	0.00591932
rs6760772	2	155527139	G	A	0.0040519
rs6760891	2	198768166	T	G	0.00107853
rs6763768	3	53537879	C	T	-0.00395872
rs6764595	3	97784559	T	C	-0.000734614
rs6764908	3	53583468	C	T	0.00396919
rs677035	11	128697063	T	C	0.0194918
rs6770805	3	123028873	A	G	-0.00438821
rs6779181	3	10960562	G	A	0.00251885
rs6780855	3	97704434	A	C	0.0155614
rs6784988	3	179184197	G	T	-0.000637956
rs6788	17	68131526	T	C	-0.00181022
rs6791465	3	10972387	T	C	0.00491093
rs6796285	3	10998663	A	G	-0.00327233
rs679633	5	160730392	A	C	-0.00456876
rs6796833	3	122982226	G	A	0.000652267
rs679722	5	160701395	A	C	-0.00857775
rs6802621	3	122987311	G	T	0.00193848
rs6806529	3	123049938	A	C	0.00298761
rs6807089	3	123064089	C	T	-0.00145445
rs6807740	3	179207592	C	T	0.003735
rs6809407	3	122998633	T	C	-0.00349184
rs680952	11	128663908	T	G	-0.000464164
rs681751	3	53458934	T	G	-0.00381171
rs6838525	4	46066356	T	C	0.00970347
rs6843462	4	46936899	A	G	-0.00392957
rs6844842	4	46963222	C	T	-0.0123464
rs685724	1	68154693	T	C	-0.00993266
rs686112	17	47325717	T	C	0.00110071
rs6862871	5	161253295	G	A	-0.000712381
rs6864438	5	161477923	C	T	-0.0116841
rs6865952	5	161411570	A	G	-0.00153864
rs6868691	5	7303877	A	G	8.21947e-05
rs6870201	5	170155026	A	G	-0.00463046
rs6872422	5	7422768	G	T	-0.00561748
rs687326	11	128672581	C	A	0.00191786
rs6874827	5	160704675	C	T	0.00521933
rs6875496	5	7383873	G	A	-0.00767429
rs687932	5	160702054	T	C	-0.00514652
rs6883877	5	161278338	T	C	-0.0336889
rs6884917	5	170221185	G	A	-0.0101322
rs6887149	5	161420675	A	G	-0.0064868
rs6887435	5	161454458	G	A	0.00107156
rs6887924	5	161239330	C	T	0.00391261
rs6888242	5	161031824	A	G	-0.00288925
rs6888818	5	161409498	T	C	0.000123117
rs6890273	5	170167405	T	G	-0.00631139
rs6891725	5	161434200	C	A	0.00972303
rs6892782	5	161269783	C	T	0.00363249
rs6893149	5	161103142	G	A	0.00364725
rs6895224	5	160705979	A	G	-0.00227953
rs6902106	6	89925740	C	A	-0.0110449
rs6919973	6	29587874	T	C	0.00260134
rs6933	17	64208230	G	A	0.0042271
rs693486	11	62493912	C	T	0.00426511
rs693698	11	62438819	G	T	-0.000676584
rs6944302	7	80104891	T	C	0.0141131
rs695229	3	97775369	A	C	0.00422354
rs6952561	7	93457385	T	G	0.00125036
rs6957861	7	45621375	C	T	-0.00112694
rs6959775	7	80157564	A	G	-0.00308742
rs6961082	7	80100969	A	C	-0.00924794
rs6961824	7	80167067	C	T	-0.00343908
rs6969584	7	100209747	C	A	-0.00118676
rs6969697	7	100209604	A	G	0.00035105
rs6970118	7	93513413	G	A	-0.00131816
rs6972089	7	45608376	T	C	0.0017859
rs6975345	7	80123999	C	T	0.013951
rs6978966	7	45569105	G	A	0.00302062
rs6990380	8	131780149	G	A	-0.00692762
rs6993816	8	131814299	C	T	0.00858016
rs700638	2	198588950	A	C	0.000487907
rs700640	2	198590886	T	C	0.0010353
rs700642	2	198600730	T	G	0.00274826
rs700643	2	198601370	A	G	0.00143228
rs700645	2	198605514	A	G	0.00058996
rs700649	2	198622752	A	G	-0.00119856
rs700650	2	198624285	A	G	-0.00191863
rs700654	2	198643421	A	G	-0.00192147
rs700655	2	198643631	A	G	-0.00398844
rs700656	2	198653667	T	C	-0.0001263
rs700667	2	198677508	T	C	0.00359379
rs700670	2	198687284	T	C	0.0028105
rs700671	2	198690001	T	C	0.00532853
rs700675	2	198700216	G	A	0.00261971
rs700677	2	198702424	A	C	-0.00385381
rs700679	2	198706916	T	C	-0.000483487
rs700688	2	198723833	G	A	-0.000860027
rs700691	2	198727852	G	A	-0.00275649
rs701269	7	80178731	C	A	0.00164625
rs7014884	8	131789901	A	G	-0.000889303
rs7015079	8	131810839	T	G	0.00379246
rs702859	21	38997701	G	A	0.00193747
rs702860	21	39008629	C	T	0.00119502
rs7031676	9	86356478	T	C	0.00342311
rs7032586	9	114377921	G	A	0.00157974
rs7035109	9	114362831	A	G	0.000457276
rs7036413	9	114384386	T	C	0.010675
rs7047907	9	86368660	G	A	-0.00268123
rs705970	17	47335299	T	C	0.0131136
rs70994	8	131821922	A	G	-0.00194968
rs7110998	11	128665901	C	A	0.00518783
rs7111807	11	128666274	A	G	0.00792912
rs7127621	11	128675401	T	C	0.0111464
rs713177	3	179247616	T	C	0.012701
rs713287	4	46940376	T	C	-0.00358632
rs7133522	12	46601873	A	G	-0.00197426
rs7134855	12	46711310	A	G	-0.00322143
rs7135106	12	6871499	G	A	-0.0026693
rs7135630	12	46744855	T	C	0.0109546
rs7135897	12	46698902	A	G	-0.00223678
rs7140237	14	67013895	C	T	-0.00101476
rs7140509	14	66987148	A	C	-0.00302895
rs7140624	14	52285125	T	C	-0.0157654
rs7141727	14	52293962	A	G	-0.000108609
rs7142154	14	66938040	C	T	-7.15907e-05
rs7142929	14	67035486	G	A	-0.00206499
rs7143617	14	67035646	T	G	0.00189021
rs714485	16	3998415	C	T	-0.000887511
rs7146849	14	67032070	C	T	-0.00186773
rs7147360	14	66953534	A	G	0.000539618
rs7148384	14	24828814	T	C	0.00279406
rs7149352	14	67036750	C	A	0.000520581
rs715044	6	29593788	T	G	0.00129557
rs715079	21	39611050	G	A	0.00284961
rs715146	12	2062075	T	C	-0.0229788
rs7153313	14	67042413	A	C	7.64784e-05
rs7155157	14	67028833	A	G	-0.00177877
rs7156737	14	66986613	C	A	-0.000368443
rs7157060	14	66951795	T	C	0.00129594
rs7157828	14	67046560	C	T	-0.00552589
rs7158837	14	24852160	C	T	0.00488029
rs7160183	14	66964192	A	G	0.000140987
rs7160519	14	66972976	T	C	-0.00024108
rs7161397	14	67046960	G	A	0.00222331
rs7162548	15	26824460	G	A	-0.0355819
rs7164	12	49223719	T	C	0.0121304
rs7166673	15	73875667	T	C	-0.00841471
rs7166799	15	52466083	G	A	-0.0152737
rs7167355	15	27230025	A	G	0.00104904
rs7168574	15	27035094	T	C	0.000407396
rs7169763	15	27254528	A	G	-0.000473402
rs7169976	15	73855043	C	T	0.00594953
rs7171512	15	26906345	A	G	0.00455419
rs7171755	15	73850580	A	G	0.001252
rs7172407	15	73850401	T	C	-0.00401147
rs7172653	15	26910450	G	A	0.00334634
rs7173558	15	27281802	A	G	-0.000800958
rs7173713	15	26886154	T	C	-0.00125428
rs7176074	15	73833600	T	G	-0.0294072
rs7176637	15	73850754	G	A	-0.00122294
rs7176701	15	73989821	C	T	0.010934
rs7177870	15	27279444	T	C	0.0109039
rs7178006	15	27068434	T	C	-0.00147775
rs7178579	15	27279788	C	T	-0.00871738
rs717859	21	39012802	A	G	0.00119744
rs7178806	15	73918313	G	A	-0.00606273
rs7184802	16	50355996	A	G	-0.000827845
rs7185211	16	8714774	T	C	-0.00651803
rs7191151	16	50222093	T	G	-0.00287599
rs7191958	16	50332173	A	G	0.00107098
rs7192973	16	50217609	C	A	-0.00416428
rs7193434	16	50306356	T	G	0.000509598
rs7195689	16	8714620	A	G	-0.0108216
rs7197351	16	8709168	T	C	0.00555908
rs7197403	16	3998630	C	T	-0.000278023
rs7200013	16	23810368	A	G	-0.00200418
rs7202583	16	50214847	T	C	-0.00024504
rs7203454	16	8751210	A	C	0.00939476
rs7208089	17	64258912	G	A	0.000149284
rs7208531	17	68137138	C	T	-0.000591262
rs7211492	17	64206634	G	A	-0.00124972
rs7213041	17	64224616	T	C	-0.017164
rs7216034	17	39913645	T	C	0.003852
rs7216490	17	7221707	G	T	-0.00172238
rs7217461	17	39865756	T	C	0.0307752
rs7217947	17	68135696	C	T	0.00165482
rs7219088	17	39902271	T	C	0.00228223
rs7219746	17	39867969	A	G	-0.00258201
rs7219974	17	7220292	A	G	-0.00763839
rs7220464	17	7210836	T	G	0.00554896
rs7222250	17	39938469	C	T	0.0052
rs7222710	17	64200241	A	G	0.000998249
rs7222840	17	47280915	T	C	-0.00204945
rs7224296	17	44800046	G	A	-0.00205416
rs7224601	17	39894981	A	C	-0.00132509
rs7226144	17	68097181	C	T	-0.0197408
rs724165	14	24806229	G	A	-0.00232355
rs724365	8	131813541	T	C	-0.00311219
rs724456	15	27257116	G	A	0.000884267
rs7250783	19	13376536	A	G	0.000582502
rs7253955	19	47158591	G	A	0.00734286
rs7254351	19	13317980	T	G	-0.00108284
rs7254412	19	13381706	T	C	-0.00609529
rs7257613	19	54421851	T	C	0.00326196
rs7257945	19	54429450	G	A	0.0082253
rs7260635	19	2551470	G	A	0.000747868
rs727108	17	47314715	T	C	-0.00404942
rs7275012	20	35973099	A	G	-0.00599479
rs7278061	21	38999083	A	G	-0.00282729
rs7296292	12	6854843	G	A	0.00229506
rs7297190	12	1987044	C	T	-0.000217907
rs7301594	12	46575008	G	A	-0.00136827
rs7303797	12	342911	A	G	0.00121259
rs7308134	12	1987245	A	G	0.0036631
rs7311868	12	46585492	C	T	-0.00182658
rs7315852	12	417633	G	A	0.00336261
rs7316127	12	46674249	T	G	-0.00289229
rs7316773	12	46684447	G	A	-0.00429667
rs732157	5	170211251	C	T	-0.000401819
rs735386	19	13364932	T	C	-0.00124736
rs735866	17	64239746	G	A	-0.0035847
rs735957	14	66895724	A	G	-0.00333919
rs737102	12	1983744	C	T	0.000333397
rs739431	3	50255305	G	A	-0.00330084
rs739983	3	50178011	G	A	-0.00340974
rs7402018	15	27194628	C	T	0.0221692
rs7402786	15	27081173	T	C	0.00189668
rs7403021	15	27215662	T	C	0.0190122
rs7403139	15	27095320	G	A	0.000792118
rs7403483	15	27277045	G	T	0.00931023
rs740458	12	1989414	C	T	-0.00291542
rs7406082	17	39896062	T	C	-0.00024125
rs7406183	17	39907733	G	A	0.00138949
rs7406225	17	39920257	A	G	-0.00149237
rs7406717	17	39908770	C	T	-0.00320189
rs7406752	17	39909018	C	T	0.00224372
rs740882	6	29575456	T	C	0.000169089
rs740884	6	29574631	T	C	-0.00486294
rs7419	1	68167491	C	T	0.00144029
rs742319	16	841966	T	C	-0.0161736
rs742359	1	1715011	A	C	4.04777e-05
rs7428403	3	179180937	A	G	-0.00724772
rs743600	12	6906319	A	G	-0.00201941
rs743942	22	38819613	A	G	-0.00360661
rs7455906	7	80158861	T	C	0.0060423
rs7457868	7	100227188	A	C	-0.00519952
rs745910	1	1829482	C	T	-0.00359965
rs746278	3	10968172	C	A	-0.00692438
rs747182	20	35982889	C	T	-0.00133739
rs7488450	12	46821038	T	C	-0.00141826
rs7494955	15	27299817	C	T	-0.00896535
rs7495797	15	27246462	G	A	-0.00534954
rs7496866	15	27102200	G	T	0.00234808
rs7497012	15	73968719	G	A	0.00171247
rs7497801	15	27033387	A	G	0.00278038
rs7499607	16	8705664	A	G	0.000859797
rs7500465	16	8690594	A	G	0.000949565
rs7512587	1	160033143	T	C	0.00211648
rs751960	3	11016323	G	A	0.0173999
rs7524576	1	84959734	A	G	-0.00878529
rs7525092	1	1810090	T	C	-0.000493672
rs7528997	1	68195741	G	A	-0.00302545
rs752965	1	1856098	T	C	-0.00270375
rs7530537	1	68231237	T	C	-0.000702167
rs7531304	1	159984431	C	T	0.00506295
rs7534617	1	1713869	G	T	-0.00191915
rs7534906	1	201066880	A	G	-0.0124078
rs7535435	1	160025410	T	C	0.00258681
rs753663	17	39946405	T	C	0.00375617
rs7539618	1	201050568	G	A	-0.00020595
rs754185	15	26887879	T	C	-0.000584276
rs754197	15	26879494	A	G	0.00294732
rs7542492	1	68231285	C	T	0.00168405
rs7544170	1	159973452	T	C	-0.00343862
rs754574	3	179177855	T	C	-0.00364069
rs7547026	1	85030053	T	C	-0.0360123
rs7547762	1	201088245	G	A	-0.00660765
rs7555113	1	235768378	G	A	0.0117216
rs7557203	2	198795650	A	G	0.000645159
rs7559115	2	155565223	T	G	-0.00110684
rs7567997	2	25096952	C	T	0.00906505
rs7573536	2	202334399	A	G	-0.000823281
rs757554	17	47345847	T	C	-0.00509344
rs7578456	2	202235348	A	G	0.00166623
rs7580068	2	155538379	C	T	0.0393213
rs758160	12	1983782	T	C	0.00191616
rs7582946	2	202288692	C	T	0.000277829
rs7584475	2	198577424	C	A	0.00242483
rs7584691	2	155480242	C	A	0.00161991
rs758767	17	64204591	A	G	-0.00564703
rs7592344	2	198572461	T	C	-0.00256846
rs7597157	2	25089166	T	C	0.00168713
rs7603584	2	202305145	C	T	-0.00163466
rs7604576	2	25047408	G	A	0.00749327
rs7604700	2	198718630	A	G	0.00184936
rs7612445	3	179172979	T	G	-0.0181854
rs7614722	3	53463904	T	C	0.00176372
rs7618348	3	179144739	T	C	0.00193718
rs7621173	3	179175597	C	T	-0.00824805
rs7621827	3	179176081	A	G	-0.00243902
rs7622921	3	179191682	A	G	0.0113916
rs7623033	3	179191821	G	A	-0.0106817
rs7627375	3	10788389	T	C	0.00645558
rs7630080	3	53520140	G	A	-0.00194769
rs763121	22	38879940	G	A	-0.00108334
rs763385	12	2087045	C	A	-0.00310449
rs7635599	3	10802061	T	C	-0.00521629
rs7638369	3	97713502	T	C	-0.00116611
rs7638443	3	179189543	A	G	-0.00830278
rs7641028	3	53468342	C	A	0.00334181
rs7642251	3	11004257	A	G	0.00625969
rs7642692	3	50222693	C	T	0.00109096
rs764614	12	430652	T	C	0.00277721
rs7654165	4	46127067	T	C	0.00283012
rs7658410	4	46971324	T	C	-0.00240048
rs7661204	4	46033250	T	C	0.00261985
rs7662743	4	46176828	A	G	-0.000874044
rs7665758	4	46957697	T	G	-0.00735634
rs7666844	4	46039718	T	C	0.00868808
rs7673537	4	46188778	T	C	0.00016767
rs7678338	4	46922107	C	T	0.00212956
rs7679	20	44576502	C	T	0.00258573
rs7683042	4	46999235	G	A	0.00376731
rs7683876	4	46042083	A	G	0.00294111
rs7687391	4	46100852	C	A	0.000691103
rs7687457	4	46037201	A	C	0.00913197
rs768899	15	26877824	A	G	-0.00202486
rs7694035	4	46985750	A	C	0.00726729
rs7695616	4	46952046	T	C	-0.00170102
rs7700740	5	161130531	A	C	-0.0110964
rs7701794	5	170178139	T	C	0.00148135
rs7704740	5	170210168	T	C	0.00282594
rs770657	2	198674184	C	A	0.0047756
rs7706918	5	161052120	C	T	0.00576444
rs7709316	5	160725600	T	C	-0.0310506
rs771016	2	198665520	T	C	-0.00304118
rs7710510	5	7427289	T	C	0.00127159
rs7713498	5	170143423	C	T	-0.000771063
rs7713655	5	161447161	A	G	0.00371974
rs7716934	5	170209095	C	T	0.000176727
rs7722089	5	170210090	A	G	0.00218507
rs7722394	5	170210242	A	G	0.0037721
rs7724371	5	170228336	G	A	-0.00417837
rs7724904	5	161442258	G	T	0.00154332
rs7725726	5	170215670	A	G	0.0160089
rs7730403	5	7429254	A	G	-0.00345498
rs7735908	5	161103025	T	C	-0.00114881
rs7741132	6	89912895	A	G	0.00248993
rs774505	2	155471901	A	G	-0.00591928
rs7758562	6	89886430	G	A	-0.0038069
rs7758893	6	89916641	C	T	0.00447077
rs7770066	6	89911784	A	G	-0.000459375
rs7775554	6	89879168	C	A	-0.0122157
rs7777209	7	93485281	A	G	0.00785707
rs7793106	7	45554986	A	G	-8.12279e-05
rs7800673	7	80135050	C	T	0.00296255
rs780169	16	23754561	G	A	0.000770728
rs7805711	7	80142245	G	A	0.00592955
rs7812123	7	100211556	A	C	0.00133604
rs7859179	9	86386463	T	C	0.000742516
rs7865296	9	86314195	A	C	0.00257464
rs7875749	9	114387135	G	A	0.00298513
rs7901	12	6929513	T	C	0.000809887
rs7925428	11	128724209	G	A	0.00769688
rs7936133	11	128671950	A	C	0.00900658
rs7949030	11	62394881	G	A	-0.00276613
rs7951996	11	128672508	G	T	0.00387014
rs7954255	12	46591906	C	T	0.00265644
rs7956804	12	6898460	G	A	-0.00191335
rs7957426	12	6915906	A	G	0.00301735
rs7958854	12	46569447	G	A	0.00188961
rs7959731	12	46839657	G	T	-0.000965104
rs7959974	12	284930	T	C	0.00478565
rs7960096	12	285027	A	C	0.0028422
rs7960147	12	46751454	C	T	-0.00197142
rs7966355	12	2075652	A	G	0.0077392
rs7967032	12	2046099	G	T	0.00630451
rs7967629	12	46628607	G	A	-0.00240965
rs7967840	12	46772171	G	A	0.00369132
rs7967868	12	309753	T	C	0.00555544
rs7968283	12	46759136	T	C	-0.000395505
rs7968614	12	340535	T	C	0.0113318
rs7969761	12	355842	C	T	0.00456459
rs7970575	12	6858971	T	C	-0.00313693
rs7971437	12	46599376	A	G	-0.00186701
rs7973672	12	2032515	T	C	-0.0140752
rs7974529	12	46751388	A	G	-0.00518152
rs7975820	12	46742735	T	G	0.0055271
rs7976280	12	46800825	G	A	-0.00374815
rs797765	12	372438	A	G	0.00207826
rs7979418	12	46774771	A	G	0.00031579
rs7980775	12	46674873	A	G	-0.00459626
rs799929	7	80097576	G	A	-0.0130891
rs799936	7	80091981	A	G	-0.00795245
rs799937	7	80092041	A	C	-0.0116107
rs799964	7	80075157	A	C	0.00554137
rs799971	7	80080177	C	T	0.00391637
rs799974	7	80082966	C	A	0.00454385
rs8003999	14	52306391	G	T	0.00117842
rs8004106	14	67040601	G	A	-0.000261222
rs8005612	14	66968466	C	T	0.00400206
rs8008406	14	24811159	C	T	0.00402048
rs8008583	14	24849127	T	C	-0.00196527
rs8010276	14	24812694	A	C	-0.0178657
rs8012374	14	66910976	C	T	-7.97219e-06
rs8012737	14	67015554	G	A	0.000553125
rs8014112	14	24819353	T	C	-0.00272545
rs8016738	14	52280724	A	G	0.00055748
rs8017377	14	24883887	A	G	-0.01426
rs8017705	14	52270471	G	A	0.00448366
rs8018469	14	52270381	T	G	0.00434862
rs8019691	14	52244332	A	G	0.00583439
rs8020532	14	66886716	C	A	-0.000515148
rs8021202	14	67073449	A	G	-0.0101749
rs8023912	15	27280844	T	C	0.00960016
rs8024256	15	26829521	A	G	-0.000480288
rs8024564	15	26833213	G	A	0.00228908
rs8024577	15	52483377	C	T	-0.0021086
rs8024723	15	26833362	A	G	0.00300254
rs8025737	15	52483350	C	T	-1.43151e-05
rs8028749	15	73884708	T	C	-0.00462388
rs8028997	15	27052463	T	G	-0.00134895
rs8030011	15	26818362	A	G	0.0102054
rs8031551	15	27287765	C	A	-0.000634414
rs8032341	15	27074795	C	T	-0.02488
rs8032818	15	52418836	C	T	-0.00588917
rs8034223	15	27044693	A	G	-0.0101718
rs8036954	15	73974282	T	C	0.0012247
rs8037836	15	73859855	G	A	-0.0016377
rs8038465	15	73978337	T	C	-0.00436948
rs8042482	15	26820255	T	C	0.0027153
rs8046007	16	4005521	C	T	-0.00441383
rs8050839	16	8754502	T	C	-0.000549299
rs8057842	16	50224383	A	G	-0.00642438
rs8061808	16	50312502	T	C	0.00136626
rs8066863	17	68160901	G	A	-0.00230407
rs8067890	17	39914070	G	T	0.000557457
rs8068407	17	68194184	C	T	0.00554521
rs8071395	17	64261541	C	A	-0.00840117
rs8071678	17	64244070	G	T	0.00484451
rs8072749	17	68052951	G	A	-0.000632821
rs8073418	17	64247672	G	T	0.000456144
rs8075045	17	68091932	A	C	0.00053742
rs8075803	17	47346529	T	C	-0.00857264
rs8076244	17	68071347	T	C	0.0105769
rs8077444	17	47278525	A	G	0.00251169
rs8077603	17	47278643	A	G	0.000755305
rs8078418	17	68133440	G	A	3.69532e-05
rs8078612	17	68120151	C	T	0.014404
rs8079702	17	68190826	G	A	0.00731872
rs8079768	17	68114959	C	T	-0.00505679
rs8080677	17	39948170	T	C	0.00110763
rs8081902	17	7235715	G	A	0.00425981
rs808956	7	80074216	A	C	0.00312957
rs8100484	19	2500252	C	A	-0.00130336
rs8101207	19	54421191	C	T	0.0088204
rs8102656	19	2529083	T	C	-0.00477676
rs8103186	19	54293641	C	A	0.0150486
rs8104916	19	13398235	C	T	-0.0241315
rs8111499	19	2533616	T	G	0.0030125
rs8112435	19	2524925	C	A	0.00791135
rs8112821	19	13361618	T	G	0.000924457
rs8113001	19	2500027	G	A	0.000132283
rs8113423	19	2542673	G	A	-0.00902933
rs8114050	20	44625817	A	G	0.00641763
rs8129186	21	39625779	C	A	-0.00463546
rs8132193	21	39562989	G	A	-0.00112622
rs813348	7	80073310	A	G	0.00511583
rs8178822	17	64225529	T	G	-0.0116178
rs8178839	17	64219493	G	T	-0.00973119
rs8178841	17	64219197	A	G	-0.00526818
rs8178842	17	64218640	T	C	-0.0141005
rs8178845	17	64217978	C	A	0.00417753
rs8178847	17	64216815	T	C	-0.0135402
rs8179184	15	27019602	T	C	0.000542097
rs8182538	19	13416170	A	G	0.00144632
rs819454	7	80177084	G	T	0.000559035
rs832038	3	97741821	G	A	0.00429098
rs832041	3	97744611	G	A	-0.000599129
rs832049	3	97767182	T	C	0.00319589
rs832068	3	97754147	G	A	-0.000935856
rs832072	3	97696446	T	G	0.0133218
rs832100	3	97708955	G	A	-0.0168362
rs833480	12	49278861	G	A	-0.00163232
rs833483	12	49277331	T	C	-0.00760413
rs850521	17	47332807	G	A	0.00358481
rs850522	17	47316259	G	A	0.0220914
rs854579	3	97738196	C	T	0.00201173
rs857975	21	39001613	T	G	-0.00274489
rs857976	21	39001177	C	A	-0.000524468
rs857978	21	38998126	A	G	0.00524973
rs857984	21	39024374	T	C	0.0116438
rs857985	21	39023902	G	A	0.0130879
rs8610	17	7219230	A	G	0.0122684
rs861271	3	97771736	T	G	-0.00437698
rs866214	3	97761503	T	C	0.00198761
rs866719	3	97754822	T	G	-0.00114323
rs86796	22	38881454	A	C	-0.0019337
rs870849	12	6887020	T	C	-0.00795035
rs872313	12	49269099	C	T	0.00308593
rs873286	19	47163774	A	G	0.00810962
rs873672	7	45604065	T	C	-0.00648394
rs874462	19	47176880	A	G	0.00346849
rs874627	12	6934300	T	G	0.00204819
rs875184	5	170124362	T	C	-0.00510888
rs879620	16	4015729	C	T	-0.0302986
rs881070	1	235756737	T	C	-0.00695678
rs881284	6	29576047	T	C	0.00032203
rs884267	5	7356978	G	A	-0.00647906
rs885867	22	38811282	T	C	-0.00831387
rs886940	12	2026808	C	T	-0.000824999
rs887030	19	2528705	T	G	0.000190679
rs887270	19	2550852	G	A	0.00455205
rs888810	5	170196638	A	G	-0.000312684
rs890319	15	26913634	T	C	-0.0011677
rs890321	15	26913315	G	A	-0.00179978
rs891802	15	27276619	C	T	-0.00821801
rs898242	12	46720819	C	T	-0.0045109
rs899981	15	73935329	A	G	0.000721077
rs901029	3	10945374	T	C	0.0112628
rs902522	5	7447405	A	G	-0.0150469
rs903570	12	49268519	A	G	0.000920972
rs903572	3	123101144	G	A	-0.00579184
rs9074	20	44688665	A	G	-0.00592709
rs911496	20	36010857	G	T	-0.00747385
rs914477	6	89900375	C	A	-0.00477546
rs914479	6	89930208	C	T	-0.0159085
rs915056	14	66911129	T	C	0.00426247
rs917054	17	47340153	T	C	-0.00358032
rs917415	19	2514373	A	C	-0.0023131
rs921534	3	11010058	A	G	0.00961305
rs922687	15	73848808	A	C	0.00349102
rs9283035	21	39562620	T	C	0.000149628
rs928553	14	66974474	C	T	0.000195244
rs928768	21	39513738	T	G	-0.00237137
rs928769	21	39637429	A	G	-0.000192535
rs928770	21	39637467	T	C	0.00535138
rs9289218	3	123064831	C	T	0.00182374
rs9291296	4	46922950	G	A	0.0015306
rs9291297	4	46923108	C	A	0.00246005
rs929761	5	170210761	T	C	0.00966497
rs929777	19	47222310	T	C	0.00809208
rs9311502	3	53560321	C	T	0.00519761
rs9313525	5	170223210	A	G	-0.00370156
rs9313879	5	160726954	G	A	0.00363744
rs9313891	5	161020788	G	A	0.00587979
rs931570	12	49195124	T	C	0.00466708
rs931574	3	123098965	T	C	-0.00185193
rs931646	19	47134748	G	A	0.00302634
rs931647	19	47143368	G	A	-0.0495711
rs9323473	14	66968326	A	G	-0.000764094
rs933039	14	66903247	G	A	-0.00648518
rs9332388	14	66880662	T	C	0.00262376
rs933392	16	4032716	T	G	-0.00178101
rs933488	16	8696378	A	G	0.00175678
rs9342183	6	89889238	T	C	0.00345413
rs934608	2	25063142	A	G	-0.00075037
rs9353653	6	89921623	T	C	0.00114031
rs9359845	6	89889461	A	G	-0.00508592
rs9362624	6	89894119	T	G	0.000293973
rs9362625	6	89898097	G	T	0.00831621
rs937128	3	97758623	C	T	-0.00142558
rs937130	3	97711997	G	A	-0.010723
rs938929	2	198780860	A	G	0.000470434
rs942702	1	201088889	A	G	-0.000594956
rs942703	1	201092979	T	C	-0.00258751
rs9427711	1	201040180	A	G	-0.00409855
rs9444675	6	89916843	T	C	0.00428062
rs950971	7	45575915	T	C	0.00379507
rs951818	12	6896055	C	A	0.00157772
rs953380	4	46925813	G	A	-9.52616e-05
rs953672	12	49149425	C	T	-0.000199124
rs953673	12	49149597	G	A	0.00273788
rs954134	14	24858823	G	A	-0.007256
rs956053	3	11022826	A	G	-0.00387221
rs956910	12	46759788	A	G	-0.00409234
rs958469	3	10941102	C	A	-0.0141586
rs960117	12	46613819	C	T	0.00675299
rs9607537	22	38839485	A	C	0.00186157
rs9607541	22	38849420	T	C	0.000613811
rs962683	12	46607280	C	T	0.0051355
rs962835	3	10764022	T	G	-0.00166725
rs963215	8	131802718	A	G	-0.00591498
rs963326	12	46605959	G	A	0.00784655
rs9647177	21	39523464	T	C	0.0269878
rs9649529	7	80172777	C	T	-0.0026875
rs965321	1	201005502	C	T	-0.00830041
rs9660106	1	1797947	A	G	-0.000494592
rs9660180	1	1723031	G	A	-0.00257646
rs966628	9	114366248	A	G	-0.000132404
rs9667584	11	128696271	C	T	-0.00992798
rs9669403	12	46798900	A	G	0.00624138
rs9669404	12	46798963	G	A	-0.00380998
rs969900	5	7334666	C	A	0.00144141
rs976156	4	46086060	T	C	-0.00589307
rs9784608	5	161221088	A	G	-0.00241808
rs9786942	1	1759213	A	G	-9.01081e-05
rs979220	3	53556223	C	T	-0.00113017
rs980161	5	160725431	C	T	-0.0055733
rs981347	15	26811130	T	C	0.000953828
rs9818084	3	97701082	C	A	0.0196937
rs9819254	3	123042315	C	T	-0.0033944
rs9820724	3	10807667	C	A	0.00868991
rs9826728	3	123045055	T	C	-0.00641393
rs9830378	3	10784877	G	A	0.00470203
rs9841726	3	53515794	C	T	-0.00112324
rs984535	5	170218798	T	C	0.00134269
rs9848275	3	10775548	A	G	0.000347358
rs9850338	3	179178245	G	A	-0.00528227
rs9850375	3	123023615	T	C	0.00638733
rs9857526	3	123012645	G	A	0.00349249
rs986363	21	39529937	T	C	-0.00104839
rs9868537	3	10950051	A	C	-0.00708641
rs987047	7	93510254	A	G	0.00246348
rs9870651	3	123032815	T	G	0.00575249
rs9871974	3	10820971	T	C	0.0154629
rs9873575	3	10776797	C	T	-0.000535122
rs9877719	3	10786186	T	C	-0.00469889
rs9878482	3	10969663	G	A	-0.00120979
rs9880156	3	53467506	A	G	-0.00230101
rs9881942	3	123082416	A	G	0.00577463
rs9881951	3	123014877	C	T	-0.000486145
rs9885544	5	7316354	C	A	-0.00134659
rs9892748	17	64236941	C	A	0.00107538
rs9896077	17	64263585	G	A	-0.00105123
rs9896573	17	68139044	C	T	0.00208133
rs9899731	17	64251733	A	G	0.00705879
rs9902034	17	39910531	C	A	0.00196621
rs9905695	17	68013464	T	C	0.00302703
rs9906561	17	39866336	A	G	0.0144096
rs9909905	17	68115346	T	C	0.000328907
rs991015	21	39527971	G	A	-0.000703842
rs9910778	17	64261974	G	T	0.00243542
rs991818	3	53587519	T	C	-0.00347549
rs9920359	15	73864676	A	G	-0.00189612
rs992311	7	93513178	T	G	0.0176538
rs9923816	16	8752547	G	T	0.00224967
rs9927848	16	23833071	C	A	0.0124769
rs9928229	16	8706201	T	C	0.00316699
rs9934026	16	50305088	T	C	0.0024672
rs9935512	16	23783001	G	A	-0.00287431
rs9935902	16	8774159	C	T	-0.00287219
rs993677	4	46055478	C	T	0.00373093
rs9937930	16	50274451	G	A	0.00814455
rs993885	5	7379003	A	G	-0.0142648
rs9939360	16	8708383	T	C	-0.00327751
rs9939901	16	934180	C	T	0.00883708
rs994061	1	235734763	G	T	-0.00977188
rs9943992	14	66939991	C	T	0.00168821
rs9944086	14	66940183	A	G	-0.000660485
rs996427	2	198685609	A	G	-0.00151651
rs9970652	1	1725626	T	C	-0.00683552
rs9971879	12	46806773	T	C	-0.00141571
rs9974136	21	38984964	T	C	-0.00536918
rs998135	1	201075796	C	T	-0.00482286
rs9984176	21	39592361	G	A	0.00197349
rs9986295	5	170245666	T	C	-0.00548345
rs9992220	4	46911379	A	G	0.00530238
rs9995416	4	46954968	C	T	-0.00754706

### Sheet: SNP in calcium signalling pathw
rsID	Chromosome	Base postion	A1	A2	Posterior effect size estimate
rs10000538	4	101942483	C	T	-0.00183266
rs10000726	4	120210764	G	A	-0.00474458
rs1000320	19	55046380	C	T	-0.000675346
rs1000321	19	55046487	G	T	0.00344032
rs10005811	4	99208603	G	A	0.00976709
rs10006414	4	99101401	C	T	0.00119161
rs10006820	4	99198970	G	A	-0.00589416
rs1002182	5	147236546	G	A	-0.00112826
rs1002327	17	64874615	C	T	-0.00285245
rs10028275	4	99208535	A	G	0.00835661
rs10030389	4	102089775	A	G	0.00122226
rs10034579	4	120244029	A	C	-0.000946081
rs10034661	4	120244085	A	G	-0.00141485
rs10035432	5	147234756	A	G	0.00122706
rs1003641	11	113273636	A	G	0.00242937
rs1004062	6	28902133	G	T	0.000683996
rs10044000	5	134343661	T	C	-0.00129034
rs10048529	19	38763005	A	G	0.00167
rs10050682	5	133330926	A	G	0.00976745
rs10050886	5	171575460	A	G	-0.0139335
rs10051847	5	58271696	T	C	0.00342053
rs10053012	5	171522275	A	G	-0.00522104
rs1005454	16	1246270	G	A	-0.00212561
rs10058668	5	133364388	T	C	-0.0348871
rs10061925	5	133346511	G	A	0.00676664
rs10068191	5	133310248	T	C	0.0014386
rs10069162	5	58256786	C	A	0.00125166
rs10069791	5	171560031	T	C	0.000883686
rs10071088	5	58266452	A	C	-0.00177735
rs10071774	5	58261529	T	C	0.000883168
rs10072362	5	134342720	C	A	2.1921e-05
rs1007300	5	147234877	G	A	0.00387517
rs10073507	5	58298045	A	C	-0.00465906
rs10074308	5	133322024	A	G	0.0216225
rs10078324	5	133329931	T	C	-0.00208898
rs10079663	5	133356534	T	C	0.0167841
rs10081707	9	104338456	A	G	-0.00164711
rs1008366	17	64940697	A	C	0.0153294
rs10089524	8	23696266	C	T	0.00545329
rs1009221	2	26894589	G	A	0.00459308
rs10096210	8	42233448	A	G	-0.000143385
rs10097867	8	42236108	C	T	0.000588772
rs10104396	8	23697412	T	C	-9.62663e-05
rs1011050	15	52503082	C	T	-0.00442618
rs1011051	15	52503257	G	A	-1.29392e-05
rs1011054	4	120202387	A	G	-3.19864e-05
rs1011535	20	43793512	G	T	0.00155875
rs10115450	9	104385873	C	T	-0.00496182
rs10115481	9	104386022	C	T	-0.00242173
rs10117679	9	104378479	T	C	-0.0245898
rs10120524	9	104382311	T	C	-0.01948
rs10122869	9	104351304	G	A	0.00460103
rs10123215	9	104373075	T	G	-0.00073701
rs10123961	9	104343719	T	G	0.00556409
rs10125432	9	86304899	C	T	0.000803324
rs10127988	1	110144625	T	C	-0.0022179
rs10128501	10	61508784	G	A	0.000149617
rs10132599	14	90815342	T	C	-0.0027604
rs10133411	14	64988924	C	T	0.00139505
rs10133696	14	64971159	C	T	0.00169378
rs10136732	14	64950973	T	C	0.000414893
rs10142482	14	90848280	T	G	0.00400629
rs10142879	14	64965842	T	C	-0.0047536
rs10143036	14	90774914	G	T	0.0242865
rs10145013	14	64941591	T	C	-0.0027549
rs1014665	12	5100247	G	T	0.000256546
rs10153623	2	68390910	T	G	-0.00466793
rs10153674	2	47400958	T	C	0.00219097
rs10157512	1	109194895	G	A	0.000860829
rs1015762	12	3772977	C	T	-0.00244035
rs10159219	1	201059787	G	A	-0.0108904
rs1016472	6	28851367	C	T	-0.00244737
rs10165759	2	241458609	A	G	-0.00282727
rs10169098	2	152672473	G	A	0.00393987
rs10182533	2	152672843	A	G	-0.00129866
rs10183748	2	48197968	T	C	0.000891847
rs10184416	2	152747051	G	A	-0.00375226
rs10185680	2	24275306	A	G	0.000568013
rs10186961	2	40328605	T	C	-0.0117671
rs1019160	12	5090220	T	C	0.00268298
rs10199698	2	48193108	T	C	-0.000577443
rs10216999	8	95267327	C	T	-0.00335401
rs10220890	15	52451884	A	G	-0.00194025
rs1022293	1	64892331	A	G	-0.00887821
rs10236214	7	150668070	C	T	-0.000131752
rs10238421	7	102044690	G	A	0.0101041
rs10247962	7	100219929	G	A	-0.00218689
rs10250685	7	100873835	G	A	-0.00522029
rs10253495	7	81618993	C	T	0.000294218
rs1025489	5	147188475	A	G	0.0133372
rs10268218	7	87828204	A	C	0.00120367
rs1026825	18	60820275	G	A	0.0146443
rs1027478	2	47390026	C	T	0.00548533
rs10275421	7	100943061	A	G	0.00923262
rs10277774	7	150588800	C	T	-0.00368954
rs1028321	22	39926929	A	G	-0.0104211
rs1029764	17	61459067	A	C	-9.47944e-05
rs1029765	17	61459284	G	A	-0.00725873
rs1029766	12	3703500	G	A	0.00760253
rs1032226	8	95282065	A	G	-0.00240504
rs1032970	17	64925807	A	G	0.0105955
rs1034405	3	50597092	G	A	0.00129342
rs1034600	16	24218034	T	C	-0.0116103
rs1036145	7	150674430	T	C	0.00164129
rs10401443	19	49402059	A	C	-0.000474962
rs10402506	19	55074470	G	A	-0.00367937
rs10402797	19	51759525	C	T	0.00116198
rs10403114	19	49703764	G	A	-0.000810461
rs10403191	19	13389377	C	T	-0.00550744
rs10405709	19	51698186	T	C	-0.00574674
rs10406454	19	5725992	C	A	0.0250717
rs10407327	19	38935948	C	T	0.00156064
rs10410857	19	49682991	A	G	0.00184493
rs10412098	19	38905683	G	A	-0.015755
rs10412123	19	51762581	C	T	0.00459824
rs10414662	19	54875323	T	C	0.00225308
rs10416475	19	49381365	G	A	-0.00202566
rs10417062	19	47033691	G	A	-0.00559905
rs10418607	19	54857911	C	A	-0.0244773
rs10419722	19	51699811	T	C	-0.0086711
rs10420030	19	55064414	C	A	0.00508207
rs10420053	19	49392548	T	C	0.00563213
rs1042094	4	101946948	C	T	0.0136382
rs10421292	19	49649498	T	C	0.0107153
rs10421385	19	51701891	G	A	-0.00939937
rs10421435	19	55031501	G	A	0.00370363
rs10422	5	133291642	C	T	-0.0146835
rs10422305	19	13395726	T	C	-0.00115146
rs10424255	19	47058986	C	A	-0.00144655
rs10425612	19	13393197	A	G	-0.0149058
rs10426462	19	54851922	C	T	-0.0104589
rs10432269	19	47079181	C	T	0.00336224
rs10437826	12	3728689	G	T	-0.000109541
rs10438303	15	44016417	C	T	0.00718361
rs1043845	12	113629949	C	T	0.00119016
rs1044175	9	86284178	C	A	0.00655609
rs1044277	2	24225621	T	C	-0.0012189
rs1044471	12	1896956	T	C	0.0153013
rs1044825	12	1901485	G	T	-0.00582038
rs10449267	1	201071790	G	A	-0.0111396
rs10451282	17	43787903	T	C	0.0576591
rs10452033	3	53441376	A	G	0.0326944
rs1045340	12	49221622	A	G	0.00782129
rs1045373	2	170608042	C	T	-0.000162338
rs1045381	2	170607330	T	G	-0.0287364
rs10460612	20	62698484	A	G	0.00346461
rs1046276	16	30914626	T	C	-0.00117423
rs1046632	17	37409625	G	A	0.00859789
rs10471462	5	58260297	G	A	-0.000177957
rs10472084	5	58296165	T	C	-0.00295452
rs1047319	7	100875772	G	T	-0.00355487
rs10475569	5	171578701	A	G	-0.0140664
rs10476009	5	171578855	T	C	-0.00876534
rs1047735	12	117685270	A	G	0.00134298
rs10477350	5	147188894	A	G	0.0143661
rs1047998	7	102065651	T	C	-0.00350758
rs10481333	8	23686944	T	C	-0.00510194
rs1048310	22	39913282	G	T	-0.0127015
rs1048512	1	159994898	A	G	0.0113489
rs10486940	7	81601759	A	G	0.00284087
rs10489401	1	186742947	G	A	-0.00139297
rs10491289	5	133328560	G	A	-0.006187
rs10491295	5	134208028	T	G	-0.012462
rs10491960	12	1934920	T	G	-0.0176741
rs10491971	12	3768342	T	C	0.00265579
rs10492066	12	5060270	C	T	-0.00472937
rs10492070	12	5108943	G	A	0.0107426
rs10492299	12	68916019	A	G	-0.00783742
rs10492797	16	24214952	G	T	-0.0154953
rs10493359	1	64837281	T	C	-0.0142099
rs10493381	1	66173940	T	C	0.00683419
rs10493384	1	66190052	T	C	-0.00104106
rs1049376	12	26491475	C	T	0.00571057
rs1049377	12	26491240	G	T	0.00787131
rs1049380	12	26489544	G	T	0.00453219
rs10494095	1	109266187	G	A	0.000941938
rs10494096	1	109270402	G	A	-0.00998062
rs10494099	1	109357456	A	C	0.00517943
rs10494179	1	116239368	A	G	0.00440012
rs10494180	1	116252079	G	A	-0.00108261
rs10494826	1	201085996	G	A	0.0045072
rs10495759	2	26858305	T	C	-0.00137377
rs10495901	2	43617726	G	T	-0.000945355
rs10496659	2	127792865	C	T	-0.0111792
rs10497534	2	180036775	A	G	0.000287818
rs10499	16	28915527	G	A	-0.002731
rs10501321	11	47294626	C	T	0.0023452
rs10501800	11	92648639	G	A	-0.0037437
rs10503078	18	60800188	A	G	-0.00324471
rs10503732	8	23689182	A	G	0.000323353
rs1050395	12	90028901	C	T	-0.00499397
rs10505725	12	2056363	T	C	0.000246693
rs10505997	12	26529242	C	T	-4.03961e-05
rs1050616	8	95262253	T	C	-0.00044943
rs10506562	12	69009716	A	C	0.00196185
rs10506974	12	89986336	T	C	-0.00449083
rs10506975	12	89986523	C	T	0.0139276
rs10509355	10	76900187	T	C	-0.0125335
rs10510293	3	4530992	C	T	-0.00271805
rs10510767	3	54129904	C	T	0.00477247
rs10512283	9	104388261	A	G	-0.00108157
rs10515595	5	147241726	T	C	0.00543825
rs10516472	4	102065589	C	T	0.00107729
rs10516473	4	102032508	T	G	0.00477086
rs10516796	4	88856733	C	T	-0.00338178
rs1051774	17	65029052	T	C	-0.00541055
rs10518245	19	5625802	C	A	5.36505e-05
rs10518300	4	120249499	G	T	0.00251442
rs10518301	4	120235125	C	T	0.000854557
rs10521	9	139397707	A	G	-0.0035697
rs10521113	17	1433758	G	A	-0.000256105
rs1052375	19	38861333	G	A	0.00474332
rs1052381	11	92629305	T	C	-0.00340629
rs1052633	4	120215314	G	A	0.00240281
rs1052690	9	86258685	C	A	-0.00513186
rs1053074	1	160009121	C	A	-0.00782758
rs1055196	20	61303566	T	C	-0.000680072
rs1055447	11	47186424	C	A	0.00504164
rs1055639	11	3847261	T	C	0.00118733
rs1055640	11	3847293	G	A	0.00210487
rs1056032	6	28870975	T	C	0.00198805
rs1056812	11	565840	T	C	-0.00868563
rs1057908	12	49230035	G	T	0.00493448
rs1058233	9	139444102	T	C	0.000190232
rs1058491	19	49425838	G	A	-0.0262211
rs1060330	3	52288945	C	T	-0.0026132
rs1060573	11	47179829	A	G	0.00118954
rs1060743	2	127826533	G	A	-0.00375881
rs1060842	2	68402012	G	T	-0.00117675
rs1062373	19	5692192	T	C	0.0169156
rs1062998	8	23702072	A	G	0.00299739
rs1063391	14	65008251	C	T	0.00467982
rs1063964	7	87835469	A	G	0.00843679
rs1064055	17	48608717	T	C	0.0072281
rs10732804	10	112795021	A	G	-0.00646805
rs10735004	12	1947193	C	T	-0.00731895
rs10741450	11	92619430	G	A	0.00882178
rs10741451	11	92664547	C	T	-0.00234855
rs10744620	12	3739094	T	C	0.00317727
rs10744670	12	5069569	T	C	6.62346e-05
rs10744891	12	117722341	T	G	-0.00195087
rs10746720	9	86314764	A	G	0.00406498
rs10746721	9	86326344	G	T	0.00347729
rs10749744	1	64836849	A	C	-0.00708042
rs10752856	1	181389092	C	T	0.00162052
rs10752857	1	181421847	A	G	0.000101031
rs10752858	1	181421880	G	A	-0.0018118
rs10754330	1	116224940	C	A	-0.000510094
rs10754332	1	116226005	C	T	-0.00140732
rs10764296	10	18351509	G	A	0.000167485
rs10764297	10	18351573	T	G	0.00798575
rs10764298	10	18351858	G	A	-0.00176427
rs10765571	11	92621533	A	G	0.00196055
rs1076560	11	113283688	A	C	0.00104223
rs1076562	11	113296008	A	G	0.00397656
rs10767587	11	3808138	G	T	-0.00325329
rs10767612	11	3827301	C	T	0.00161257
rs10771279	12	26530543	C	T	-0.00276857
rs10771281	12	26533371	C	A	0.00839583
rs10771282	12	26533574	C	T	0.0190329
rs10774292	12	5066226	A	G	0.00134279
rs10774293	12	5086778	T	C	0.00404863
rs10774910	12	117674339	T	C	-0.0039064
rs10777193	12	90142883	G	A	0.000495826
rs10777196	12	90155177	G	T	0.000497497
rs10780628	9	86339576	T	C	0.00813808
rs10781497	9	139371234	A	G	0.00142586
rs10782002	16	30946506	A	G	6.04808e-05
rs1078216	12	50137998	G	A	-0.00275316
rs10783284	12	49152036	A	G	-0.00344089
rs1078429	3	193800943	A	G	0.00849056
rs10787298	10	112788041	A	G	-0.00575473
rs10789196	1	66171728	T	C	-0.0038209
rs1079162	19	38902446	A	G	0.00198946
rs10791838	11	65789854	G	T	0.000522437
rs10791840	11	65803383	C	T	0.000719404
rs10794337	11	744185	G	A	0.0108801
rs10794522	1	26482556	C	T	-0.00164886
rs1079597	11	113296286	T	C	0.00265438
rs1079727	11	113289182	C	T	0.00373908
rs10797715	1	181364473	A	G	0.00127483
rs10798054	1	186661698	A	C	0.00124196
rs10798056	1	186711910	A	G	-0.00456184
rs10801933	1	116239751	G	A	0.0012144
rs10802577	1	237126155	C	T	-0.00218388
rs10803839	2	170618208	A	G	0.00860658
rs10819954	9	104389252	A	C	-0.00110551
rs10821582	10	61478819	A	G	0.000727117
rs10821584	10	61511605	C	T	0.0273873
rs10821585	10	61516587	A	G	0.000840663
rs10821592	10	61533605	G	A	0.0035853
rs10821593	10	61536155	G	A	0.00481669
rs10828165	10	18349535	G	A	0.00623869
rs10830955	11	92636326	T	C	-0.00500107
rs10835147	11	3838953	T	C	-0.00506548
rs10835174	11	3853473	G	T	-0.00294441
rs10835206	11	3877074	T	C	-0.00467642
rs10838662	11	47184117	G	T	0.00147967
rs10838664	11	47203904	A	G	0.00209284
rs10840648	12	122084847	C	T	-0.00245356
rs10842712	12	26485544	T	C	-0.00557832
rs10842715	12	26487183	T	G	7.10313e-05
rs10842720	12	26513100	C	T	0.000578039
rs10842723	12	26545074	C	T	0.000269189
rs10848582	12	1969262	T	C	-0.0102332
rs10848587	12	2002362	G	A	0.0025355
rs10848596	12	2034887	A	G	0.00758207
rs10848600	12	2083928	A	G	0.00830819
rs10848895	12	3749312	A	G	-0.00538015
rs10848899	12	3757267	A	G	-0.012187
rs10848901	12	3760255	T	C	0.00157255
rs10848904	12	3765938	T	C	-0.000562985
rs10848906	12	3768705	A	C	-0.00314501
rs10848907	12	3776760	T	G	-0.00153242
rs10848908	12	3780161	A	G	-0.00109618
rs10849182	12	5074338	A	G	0.00298663
rs10849189	12	5112027	A	C	0.00938024
rs10850133	12	113683117	G	A	-0.0057717
rs10850803	12	117681829	G	A	-0.0031314
rs10851768	15	67277513	T	G	0.00313784
rs10852263	16	24221758	T	C	-0.0120421
rs10853044	17	61586549	T	C	0.000205087
rs10854722	22	39913557	A	G	-0.0144963
rs10857968	1	109367944	G	A	-0.00238457
rs10858911	12	89963141	G	A	-0.00688908
rs10858915	12	90051547	A	G	0.00131982
rs10858918	12	90096345	T	C	-0.00425308
rs10858925	12	90147434	T	C	0.0032142
rs10863916	1	211784082	G	A	0.00388119
rs10865222	2	47385182	C	T	0.0023897
rs10868053	9	86368105	A	G	-0.00089791
rs10870069	9	139372452	G	A	0.000634232
rs10870070	9	139374952	A	C	0.00547713
rs10870076	9	139385438	A	G	0.00541531
rs10870085	9	139468185	T	G	-0.00287122
rs10875870	12	49140859	A	G	0.00250216
rs10875871	12	49141195	T	C	0.000881666
rs10876968	12	57644767	T	G	0.00592262
rs10883974	10	105926906	C	T	-0.000137175
rs10883977	10	105946252	G	A	-0.000287267
rs10883978	10	105950516	T	C	0.00541724
rs10883979	10	105957714	G	A	-0.000459074
rs10885074	10	112745766	T	C	-0.0101204
rs10885075	10	112749109	T	C	-0.00785774
rs10885076	10	112752377	A	G	0.00235875
rs10890752	11	107562580	A	G	0.000423768
rs10890753	11	107566557	C	T	0.00134344
rs10890758	11	107615247	T	C	0.00628767
rs10891546	11	113265292	T	C	0.000673031
rs10891551	11	113332295	A	G	-0.00357983
rs10891556	11	113352761	T	G	0.000756602
rs10895987	11	64904908	T	C	0.00205547
rs10896384	11	68720011	A	G	0.00565302
rs10896389	11	68746328	A	G	0.00732623
rs10896390	11	68749540	T	C	0.00370593
rs10902208	11	729570	A	G	0.0439446
rs10902210	11	733639	A	G	0.0152945
rs10902219	11	758446	G	A	-0.000535452
rs10902221	11	802379	T	C	0.00610196
rs10902222	11	810882	G	T	0.0156501
rs10902223	11	817786	C	T	0.00211033
rs10902717	1	26486092	T	C	-0.00244527
rs10908753	1	160075437	T	G	0.00223795
rs10910937	1	181397224	C	T	-0.0180638
rs10911901	1	186624006	C	A	-0.00241173
rs10911902	1	186632317	T	C	0.00490095
rs10911904	1	186652394	T	C	-0.00691287
rs10911905	1	186652395	G	T	-0.00418914
rs10911909	1	186658347	C	T	0.00504869
rs10911917	1	186717156	T	C	-0.000231237
rs10920099	1	201003606	G	A	0.00675237
rs10920103	1	201032737	T	G	0.0209966
rs10920106	1	201043316	T	C	-0.0197262
rs10920115	1	201071884	G	T	-0.00111108
rs10923176	1	116224925	G	A	-0.00324754
rs10923177	1	116225180	A	C	0.00031545
rs10923204	1	116237023	T	G	-0.00137545
rs10923248	1	116254245	G	A	-0.00159148
rs10923251	1	116254741	C	T	-0.00378911
rs10925286	1	237153527	C	T	0.00212161
rs1093325	12	117695320	T	C	0.00572236
rs1093329	12	117696164	A	G	0.000491953
rs1093330	12	117696534	C	T	0.00294877
rs10933612	2	241466032	A	G	-0.0120749
rs10933711	3	193811162	C	T	-0.000140757
rs10934256	3	113885652	A	C	0.00156686
rs10953301	7	100264893	G	A	-0.00367332
rs10953329	7	100865847	C	T	-0.00431021
rs10953331	7	100932330	A	G	-0.000923479
rs10956909	8	95277667	T	C	0.000201476
rs10958713	8	42180716	T	C	-0.00135323
rs10989565	9	104385800	A	G	-0.00107961
rs10993987	10	61506060	A	G	0.00665181
rs10993988	10	61507014	T	C	-0.00802004
rs10993995	10	61516020	C	T	0.00483006
rs10994001	10	61531956	G	T	0.00683532
rs10994002	10	61533567	A	C	0.00633852
rs11000440	10	74662104	A	G	-0.0142265
rs11001296	10	76873427	C	T	-0.00569906
rs11001300	10	76884960	G	A	-0.00109673
rs11001309	10	76919273	T	C	0.000343272
rs11001327	10	76961690	T	C	-0.0016915
rs11001334	10	76989295	T	C	-0.00345814
rs11012368	10	18338330	G	T	0.00222813
rs11012573	10	18370496	G	T	0.0102135
rs11012618	10	18377095	C	A	0.00214482
rs11020093	11	92627643	T	C	-0.0133251
rs11020102	11	92657215	G	A	0.00112642
rs11020104	11	92662737	G	A	-0.0101512
rs11020105	11	92663574	T	C	-0.00814415
rs11029779	11	3815536	A	G	0.00133518
rs11030008	11	3858616	G	A	-0.00255665
rs11030106	11	3881730	G	A	-0.00661392
rs11039114	11	47185680	A	G	-0.00622656
rs11039119	11	47201924	A	G	-0.00282722
rs11039149	11	47276675	G	A	-0.00193751
rs110402	17	43880047	A	G	-7.0876e-05
rs11048474	12	26499843	T	C	-0.0042818
rs11048476	12	26502312	G	A	-0.00863313
rs11048488	12	26526005	T	C	0.00294307
rs11048495	12	26554608	A	G	0.006453
rs11048498	12	26555978	G	A	-0.000226331
rs11048499	12	26556111	T	C	-0.00174741
rs1105568	17	43793427	A	C	-0.00151964
rs11061988	12	1933553	G	T	-0.00833437
rs11061993	12	1938144	T	C	-0.0236131
rs11062008	12	1964846	A	G	-0.0226318
rs11062032	12	2058817	A	G	0.0108135
rs11062038	12	2089230	C	T	0.00151877
rs11062040	12	2091257	T	C	-0.00313209
rs11062734	12	3708546	C	T	0.00284581
rs11062745	12	3724583	C	T	-0.00139699
rs11062756	12	3773857	G	A	-0.000514008
rs11063422	12	5059350	C	T	-0.00722069
rs11063426	12	5065593	A	G	-0.00656148
rs11063441	12	5092433	T	C	0.00783008
rs11063447	12	5099901	G	A	0.00726378
rs11063452	12	5107548	A	G	-0.00800831
rs11063453	12	5107978	T	C	-0.0036219
rs11063454	12	5111535	G	A	0.0201945
rs11063455	12	5111606	A	G	0.0143635
rs11063456	12	5111844	G	A	0.0102442
rs11063462	12	5121113	G	A	-0.00765516
rs1106659	19	54852697	A	C	0.00473822
rs11068428	12	117693817	A	G	0.000948447
rs11070408	15	44034788	A	G	0.00407283
rs11070883	15	52483565	A	G	-0.00207623
rs11070884	15	52501831	G	A	-0.00369951
rs11071927	15	67261172	C	A	0.00241954
rs11072340	15	33519672	G	A	-0.00337951
rs11072374	15	33568763	A	G	-0.0133586
rs1107265	3	50431995	C	A	0.00535371
rs11078892	17	37371519	T	C	0.0090241
rs11079711	17	43810168	A	G	0.00296689
rs11083963	19	49665340	G	A	0.000338189
rs11084060	19	51716010	C	T	-0.0117076
rs11084349	19	55042124	T	G	0.023111
rs11085833	19	13307221	C	T	-0.00252802
rs11085835	19	13332010	T	C	0.00625473
rs11085841	19	13387250	T	C	-0.0132535
rs11087052	20	1397731	G	A	-0.00554038
rs1109303	17	1403477	G	T	0.00115269
rs1109793	22	39929946	C	T	-0.0103381
rs11102213	1	109221612	G	A	-0.000731588
rs11102503	1	109368762	T	G	0.000245088
rs11102515	1	109371874	T	G	0.0045073
rs11105354	12	90026523	G	A	0.000394238
rs11105381	12	90106835	A	G	-0.0101595
rs11105389	12	90118890	A	G	-0.0239785
rs11105401	12	90150382	A	G	0.00493481
rs11105404	12	90159162	A	G	-0.00113879
rs11125393	2	24276736	C	T	0.00167074
rs11126666	2	26928811	A	G	0.00143831
rs11126678	2	26952998	C	T	-0.00280708
rs11130036	3	4543463	G	A	0.0019821
rs11131140	3	8675778	T	C	-0.00374082
rs11131141	3	8679701	A	G	-0.00347011
rs11131142	3	8710291	T	G	-0.00866799
rs11131143	3	8717341	G	A	-0.00217485
rs11133460	4	57685400	T	C	-0.00529033
rs11135995	8	22200148	G	A	0.00296107
rs11136002	8	22217082	T	C	-0.000731828
rs11136029	8	22253485	A	G	-0.00117816
rs11145770	9	139427066	T	C	0.00345647
rs11150599	16	30897456	T	C	-0.00127395
rs11150600	16	30940331	C	T	-0.00114776
rs11150601	16	30977799	G	A	-0.000510382
rs11153748	6	118773609	A	G	-0.00299993
rs11158542	14	64929658	C	T	0.000139996
rs11169097	12	50052596	C	A	0.00334981
rs11169106	12	50078567	C	T	0.00523981
rs11169128	12	50124039	G	A	-0.000588449
rs11172139	12	57656705	C	A	-0.00146887
rs11172147	12	57696677	A	G	0.00517692
rs11172155	12	57705631	G	A	0.00128255
rs11172156	12	57705853	C	T	0.00260524
rs11177275	12	68925433	G	A	-0.00410547
rs11177325	12	69064978	T	C	0.00676412
rs11191939	10	105937930	C	T	0.0015296
rs11191942	10	105941240	T	C	0.00448343
rs11191947	10	105963553	G	A	-0.0012146
rs11191951	10	105976828	T	C	0.00512595
rs11191952	10	105979638	C	T	-0.00576555
rs11191955	10	105983621	G	T	-0.000299229
rs11191964	10	106000544	C	T	0.00700484
rs11195400	10	112763385	G	A	-0.00518038
rs11195417	10	112831994	A	C	-0.00574336
rs11195419	10	112839368	A	C	-0.00717044
rs1120577	17	64866456	A	G	0.00255945
rs11208437	1	64837143	T	C	-0.00957204
rs11208448	1	64892397	G	A	0.00180789
rs11208722	1	66171001	C	A	0.002325
rs11208724	1	66179203	G	A	-0.00300986
rs11212337	11	107586241	A	G	0.00384698
rs11212346	11	107617257	T	C	0.00453211
rs11212348	11	107627852	A	G	0.00234226
rs11214598	11	113266702	T	C	0.004869
rs11214611	11	113330219	G	A	-0.00337307
rs1122634	17	48621365	T	C	0.00100788
rs11227112	11	64836816	C	T	-0.00679429
rs11227118	11	64860655	A	G	0.00149339
rs11228426	11	68734892	T	C	0.00407338
rs11228427	11	68735478	T	G	0.000643697
rs11242200	5	133325781	G	A	-0.00287948
rs1124493	11	113282295	T	G	0.00447562
rs11246299	11	742508	T	C	0.015308
rs11246300	11	749776	T	C	0.0015611
rs11246306	11	761525	C	T	0.00114511
rs11246314	11	805589	G	A	0.00431133
rs11246316	11	805712	A	G	0.0105311
rs11246319	11	813524	C	T	0.00587282
rs1124636	12	26532629	T	C	-0.0224692
rs11247860	1	26491355	C	A	-0.00458269
rs11247864	1	26517667	C	T	0.00320938
rs11247865	1	26517773	C	T	0.0214431
rs11247867	1	26517891	T	C	0.0189626
rs11247870	1	26527163	A	C	-0.00037064
rs1125393	11	113297349	T	C	0.0107587
rs1126289	16	24172949	G	A	0.0330914
rs11265313	1	160029456	G	A	-0.000528496
rs11265318	1	160060272	A	G	-0.00640001
rs11265320	1	160069912	T	C	-0.00230822
rs11265321	1	160073904	A	G	-0.000177575
rs1128152	2	241503242	T	C	0.0119619
rs1129195	11	64882789	T	C	0.000403802
rs1131182	19	38872778	T	C	0.00182943
rs1131383	7	102113909	C	T	0.00345402
rs1131891	1	160061384	T	C	0.00578989
rs11319	5	147204192	A	G	-0.00916929
rs1133352	2	241522252	C	T	-0.000571276
rs1133354	2	241522450	T	C	-0.00183709
rs1138714	11	825110	A	G	-2.3638e-06
rs1139057	9	139380320	T	C	0.00231133
rs11444	7	102066873	C	T	0.00185615
rs11520986	7	100276994	G	A	-0.00239049
rs11523890	11	92679778	T	C	-0.0108341
rs1152639	11	64915042	C	A	0.00318399
rs1155541	1	64871767	T	C	-0.0132044
rs1155542	1	64871720	C	T	-0.0069432
rs11556992	19	38800176	A	G	-0.0013844
rs11577096	1	159987008	T	C	0.00409352
rs1157755	12	5096841	T	C	-0.00194961
rs11580293	1	116246752	T	C	0.00166099
rs11582005	1	109268441	A	G	0.00257383
rs11582059	1	237148460	A	G	-0.00852695
rs11582261	1	181409486	T	G	0.00128761
rs11583191	1	186653550	A	G	-0.000136577
rs11594	20	44170712	C	A	-0.00734272
rs11599497	10	105965511	C	T	0.000998156
rs11600668	11	47193566	A	G	0.000624651
rs11601054	11	113336172	A	G	0.00100117
rs11602139	11	107614852	T	C	0.0118965
rs11606683	11	47302733	T	C	-0.00270519
rs11609503	12	90061559	A	G	0.00143499
rs11609678	12	3708696	T	G	0.000155518
rs11609986	12	57635059	A	G	0.00314252
rs11610387	12	2036141	T	C	-0.00427879
rs11612475	12	5098637	T	C	0.00433142
rs11612551	12	57620254	A	G	0.00162683
rs11613469	12	2074022	T	G	0.00616474
rs11614012	12	26539880	A	G	-0.00672652
rs11614384	12	26536761	C	T	-0.000902315
rs11614526	12	26473477	C	A	0.000648676
rs11621127	14	90802050	A	G	0.000129834
rs11623741	14	90804474	G	A	0.00166885
rs11625265	14	64977321	G	A	0.00458452
rs11625794	14	90811229	G	A	-0.00423078
rs11626241	14	90836365	A	G	-0.0063053
rs11626869	14	90788985	G	A	0.000848629
rs11627387	14	64923977	A	G	-0.000357034
rs11629135	14	64913111	A	G	-0.0111774
rs11630548	15	33540309	C	T	0.0135204
rs11636976	15	33508947	T	G	0.00627401
rs11638698	15	33521390	C	T	-0.00267325
rs11640345	16	1254577	C	T	-0.00257384
rs11640534	16	30949515	G	A	0.00135008
rs11640926	16	1249877	G	T	0.000922583
rs11644051	16	1114107	G	T	0.00316221
rs11646653	16	28922149	C	T	-0.00298855
rs11646957	16	24267309	A	C	-0.00308027
rs11648002	16	1247337	C	T	-0.00223117
rs11649498	16	1115377	T	C	0.0020363
rs11649514	16	24186561	T	G	-0.00349458
rs11649752	17	65026886	T	C	-0.0155795
rs11649849	17	48582276	A	G	0.0041585
rs11650160	17	64896595	T	G	-0.00478474
rs11650689	17	1244992	T	C	-0.00015998
rs11650780	17	64884871	A	G	-0.00119296
rs11651303	17	64872923	A	G	-0.00240253
rs11652480	17	64873552	A	G	-0.00558749
rs11652930	17	64898935	T	C	-0.00408467
rs11655470	17	43795433	T	C	0.00170685
rs11655670	17	48574202	A	G	-0.000982539
rs11655764	17	43836477	A	G	0.0014138
rs11655972	17	37407072	C	T	-0.00852091
rs11657409	17	37368156	T	G	-0.0100248
rs11658531	17	61587792	G	A	0.00200647
rs11659136	17	64878728	T	C	-0.0030689
rs11666449	19	38853659	T	C	0.00283549
rs11666773	19	55036110	T	C	0.000539672
rs11667529	19	54769320	C	T	0.0460173
rs11668070	19	38748913	G	A	0.000624635
rs11668571	19	47037620	G	A	-0.00364985
rs11668962	19	49718548	A	G	-0.00381386
rs11671777	19	49424925	C	T	-0.0179981
rs11672116	19	51695909	A	G	-0.00023056
rs11672531	19	38802413	G	T	0.00276986
rs11672982	19	54429198	T	G	0.00978959
rs11673080	19	54422449	C	A	0.000955
rs11673222	19	38824344	A	G	-0.00248394
rs11674059	2	40364273	G	A	0.00323674
rs11686447	2	152858633	A	G	-0.00301358
rs11691969	2	43594771	A	G	-0.00682938
rs11693801	2	43590329	C	T	0.00709075
rs11694173	2	43590899	A	G	-0.00265022
rs11698028	20	1384215	A	G	-0.00554464
rs11710876	3	4466799	T	G	-0.00589871
rs11711407	3	50225029	A	G	-0.00255939
rs11711934	3	52358117	C	T	-0.0043652
rs11713682	3	4477911	G	A	-0.0149579
rs11714594	3	4437484	C	T	-0.000571086
rs11714599	3	4538738	G	A	0.00374435
rs1171582	10	61494037	T	C	-0.0113522
rs1171594	10	61512057	A	C	0.000572134
rs1171609	10	61479385	A	G	-0.000854277
rs1171610	10	61477697	C	T	0.00266503
rs11717159	3	4450062	C	T	-0.00234475
rs11717383	3	52287468	T	G	-0.0040705
rs11722847	4	120233121	T	C	-0.00219707
rs11722940	4	120233216	A	G	-0.00113545
rs11723364	4	88859131	A	C	-0.00288199
rs11724758	4	120239878	A	G	-0.00133588
rs11732621	4	120212883	G	T	0.000579742
rs11738222	5	147234288	A	G	0.00670676
rs11742775	5	133316058	T	C	-0.00115805
rs11745517	5	171529235	T	C	0.00377117
rs11746714	5	171531594	C	T	-0.00743531
rs1175803	19	49697057	C	T	0.00050324
rs11761679	7	150596929	T	C	0.0108263
rs11762978	7	150610100	G	A	0.000539365
rs11764413	7	102102164	T	C	0.00251976
rs11766480	7	100931663	A	G	0.00448421
rs11768123	7	150599847	C	T	-0.00204194
rs11771443	7	150687687	T	C	0.00404846
rs11783730	8	22244897	T	C	-0.000910771
rs11785244	8	23732250	C	T	0.0134162
rs11787401	8	23694424	T	C	-0.00296779
rs11800022	1	116227638	C	T	0.0177286
rs11803220	1	181394287	G	A	0.00289908
rs11803546	1	110119485	A	G	-0.00434841
rs11807463	1	109356524	A	G	0.0128259
rs11807626	1	201000354	C	A	-0.000370588
rs11809779	1	66211916	C	T	0.00296932
rs11816594	10	74652871	A	G	-0.0127336
rs11821969	11	765550	A	G	0.00354137
rs11823172	11	772982	A	G	0.00789449
rs11823754	11	92625944	T	G	0.00660757
rs11830804	12	57734892	A	C	0.00269266
rs11832578	12	5126463	T	C	0.00236823
rs11833867	12	3743328	A	G	0.00365583
rs11834614	12	68911077	C	T	-0.015879
rs11838338	12	1989355	A	G	-0.00150022
rs11852468	15	67272947	G	A	0.000669742
rs11852910	15	33519589	G	A	0.0057081
rs11854506	15	33533983	G	A	0.0551875
rs11855672	15	52486306	T	C	-0.00348245
rs11858960	15	33534019	T	C	0.0125099
rs11860308	16	67035519	C	T	0.00192018
rs11860435	16	66940748	C	T	-0.0023672
rs11864107	16	28885931	C	T	0.00307341
rs1186680	1	160016711	T	C	0.00596732
rs1186685	1	160029212	G	A	-0.00108337
rs1186688	1	160024883	C	T	0.000974987
rs1186689	1	160023053	T	G	0.00343789
rs11869714	17	48587307	G	A	-0.000210634
rs11871309	17	1263564	T	C	-0.00461973
rs11872403	18	60805046	G	T	0.00201534
rs11876772	18	60817706	G	A	0.00430589
rs11878489	19	54430454	A	G	0.0267236
rs11881305	19	38804218	G	A	-0.00656722
rs11881557	19	47032145	A	G	-0.00183327
rs11884600	2	47384601	A	G	0.00346382
rs11888878	2	127788805	T	C	-0.000817214
rs11900952	2	43514036	A	G	0.000196016
rs11916383	3	8711575	T	C	0.00238397
rs11917680	3	50471408	T	G	0.00148141
rs11919418	3	50233215	G	T	-0.00375154
rs11923971	3	8711696	G	T	-0.00508385
rs11935130	4	120241725	A	C	0.00134264
rs11950492	5	58265231	G	A	0.000121303
rs11951359	5	58275600	G	T	0.00398175
rs11952145	5	133310029	A	G	-0.00855157
rs11954900	5	133333988	C	T	-0.00469203
rs11956750	5	133368048	C	A	-0.00127825
rs11959349	5	58265373	C	A	-0.000177791
rs1195958	11	64936810	C	T	0.00593382
rs1195959	11	64936931	T	G	0.0044454
rs1195960	11	64938381	T	C	-0.00223431
rs1195962	11	64941419	G	A	-0.00022004
rs1195968	11	64946858	T	C	-0.00422255
rs1195975	11	64925690	G	A	0.00234547
rs1195978	11	64921259	C	T	0.00294073
rs1196043	11	64887560	T	G	-0.00121468
rs1196045	11	64902738	C	T	0.00355283
rs1196047	11	64837746	G	A	-0.00225786
rs1196048	11	64842987	C	T	-0.000410269
rs11971148	7	81562516	G	A	-0.00459094
rs11974395	7	100282538	A	G	-0.000441307
rs11977597	7	100916665	T	C	-0.00293038
rs11979818	7	100293639	T	C	-0.0033517
rs11983334	7	100302434	T	C	-0.00401835
rs11987482	8	22261629	G	A	-0.00549354
rs11988	11	47261260	A	G	-0.00678244
rs11993621	8	42238574	C	T	0.00751029
rs12022389	1	201074293	T	C	-0.0019593
rs12026206	1	211736031	T	C	-0.000526411
rs12030478	1	211755204	T	C	-0.00609056
rs12030590	1	211755648	T	C	-0.00246157
rs12035209	1	66194959	G	A	0.00252206
rs12036369	1	116256845	G	T	-0.00128812
rs1203998	11	65793454	T	C	0.00468844
rs12046107	1	110164657	G	A	-0.0292569
rs12047281	1	237161467	C	T	-0.00616861
rs12050358	14	64966704	T	C	-0.00189785
rs1205318	19	54841398	T	C	-0.00233495
rs1205322	19	54844437	G	A	-0.00353175
rs12054449	3	54098652	G	T	0.0127092
rs1206196	11	64897453	C	T	-0.00578573
rs12064238	1	186659125	T	C	-0.0121558
rs12069762	1	26488947	T	C	0.0146253
rs12079819	1	201085420	A	G	0.000899013
rs12081096	1	200998358	G	A	0.0223183
rs12091351	1	211737006	G	A	0.00951335
rs12092798	1	160071819	C	T	0.00408618
rs12093589	1	237160790	T	C	-0.0308429
rs1209621	11	64870779	T	C	-0.0065888
rs12099121	11	64842015	T	C	-0.00614367
rs12099598	12	117675697	T	C	0.00129216
rs12101383	15	67268203	A	G	0.00020913
rs12105860	2	48185303	G	A	-0.00840424
rs1211975	11	64885524	T	C	-0.00491237
rs12121158	1	116236351	G	T	0.00331678
rs12121677	1	66171970	C	T	-0.00600018
rs12125972	1	237118404	C	T	-0.0031681
rs12126394	1	116241559	C	A	-0.0038311
rs12132696	1	201004512	A	G	-0.000260086
rs12133079	1	160016464	A	C	0.00270686
rs12133452	1	237146261	C	T	0.0023794
rs12134877	1	186635095	G	A	0.00144283
rs12135240	1	201073555	C	T	0.00229413
rs12135273	1	237168437	T	C	-0.00369784
rs12139527	1	201009182	G	A	0.0024886
rs12139788	1	64922435	T	C	-0.00111381
rs12140231	1	200997930	T	C	0.0136393
rs12140541	1	109356216	C	T	0.000993065
rs12144356	1	116226459	C	T	-0.00320062
rs12145661	1	116228220	C	T	-0.00389975
rs12145714	1	26527255	A	G	-0.00322474
rs12147703	14	90849104	G	A	-0.0179804
rs12149348	16	24261165	C	T	0.0013644
rs12157593	22	39888861	T	C	5.89099e-05
rs12194555	6	118819212	C	A	-0.000767545
rs12199463	6	118826695	G	A	-0.000653442
rs12204456	6	118840280	A	G	-0.00169583
rs12206156	6	123596860	T	C	-0.000997944
rs12214992	6	123623065	A	G	-0.000982164
rs12221497	11	47280653	A	G	0.00500982
rs12222793	11	92667047	G	A	-0.000320765
rs12223324	11	772701	G	A	-0.00313327
rs12224894	11	772490	A	G	-0.00163235
rs12227309	12	57679030	T	C	0.00439418
rs12229047	12	26545818	A	G	-0.000432629
rs12229242	12	2034290	A	G	0.000604007
rs12229983	12	5082045	G	A	0.00467678
rs12232511	17	64765114	G	A	0.006074
rs12239927	1	159992782	C	T	0.00315957
rs12242928	10	112798033	G	A	-0.000237369
rs12243559	10	61539781	A	G	0.000136092
rs12246561	10	112835109	C	A	-0.0134354
rs12249405	10	76983258	C	T	-0.0053659
rs12250019	10	61537208	T	C	8.88902e-05
rs12255303	10	18372986	G	A	-0.00715982
rs12267686	10	61547333	C	T	0.00310929
rs12269517	10	76977117	T	C	-9.87088e-05
rs12270532	11	64882163	C	T	-0.00491212
rs12277611	11	554798	T	C	0.00167047
rs12281324	11	64863439	C	T	-0.000995509
rs12281698	11	64860085	G	A	-0.0023179
rs12286521	11	573554	G	A	0.00134726
rs12291142	11	68734221	T	C	-0.0118237
rs12292693	11	64936719	C	A	0.00103107
rs12294839	11	107576186	G	T	0.00488847
rs1229485	7	81557791	A	G	0.00131005
rs1229487	7	81561257	G	T	0.0037941
rs1229492	7	81564122	T	C	-0.00337782
rs1229502	7	81588636	A	G	-0.00249582
rs1229503	7	81591716	G	T	-0.00289873
rs1229504	7	81600267	G	T	-0.00304894
rs1229518	7	81610685	T	C	-0.00126998
rs12295393	11	64881839	C	T	-0.0136081
rs12296766	12	57684943	G	A	0.00607476
rs12297951	12	90110941	C	T	-0.00219398
rs12303723	12	26480758	G	A	-0.00444758
rs12306430	12	50123915	G	T	-0.00489985
rs12306481	12	50124076	C	T	0.00578444
rs12310220	12	57684978	T	C	0.00527822
rs12311891	12	5054130	C	T	0.000102649
rs12313273	12	122063010	C	T	-0.00763387
rs12313946	12	68961584	A	C	-0.00182997
rs12315875	12	5058870	A	G	-0.00573102
rs12320939	12	122062722	T	G	0.00306745
rs12325113	16	28848668	C	T	0.00361681
rs12335053	8	42240338	G	A	0.00852026
rs12342	12	1896880	T	C	-0.0037388
rs12356059	10	105997104	G	A	-0.0106454
rs12358478	10	18329756	T	G	0.00358721
rs12368682	12	3714374	G	A	-0.00419397
rs12373455	18	40858766	T	C	0.0112454
rs1237485	6	28894344	G	A	0.00340731
rs12385918	14	64999945	A	G	0.00590874
rs12401728	1	160061959	T	C	-0.00165499
rs12401885	1	186682875	C	T	0.000784761
rs12402255	1	109364696	C	T	0.00231617
rs12402914	1	116233410	T	C	0.0012572
rs12405141	1	186623470	G	A	0.00451079
rs12408242	1	160061934	C	T	0.00115879
rs12409133	1	109350810	T	G	-0.000488635
rs12409138	1	201067784	T	C	-0.00367684
rs12409697	1	237109498	C	T	0.00975618
rs12410379	1	237166773	T	C	-0.00250305
rs12419694	11	598033	T	C	0.00359063
rs12420399	11	68762280	A	G	-0.00390311
rs12420420	11	68718621	C	T	-0.000516237
rs12420647	11	538940	A	G	0.00215066
rs12422191	11	113274010	A	G	-0.000627958
rs12422850	12	26541251	T	G	0.00117097
rs12422895	12	3774947	C	T	-0.00632099
rs12425092	12	3759214	A	G	-0.00137706
rs12426089	12	89962420	G	A	0.0118995
rs12438743	15	52454098	T	C	0.00137556
rs12438937	15	52441686	T	C	0.00711254
rs12443212	15	33522285	G	A	0.0109874
rs12443881	16	28841777	T	C	0.00538289
rs12444171	16	28845251	A	G	0.0039747
rs12444655	16	24251167	G	A	-0.00596176
rs12445719	16	24213587	C	T	0.0120286
rs12448482	16	28838073	A	G	-0.000835571
rs1244922	18	40884989	T	C	0.0111952
rs12451026	17	64733562	T	G	0.0019504
rs12451912	17	64965884	A	G	0.0147375
rs12452780	17	1383893	A	G	-0.00257041
rs12454650	18	60867780	C	T	0.00097852
rs12454712	18	60845884	C	T	-0.00367669
rs12457700	18	60860246	T	C	0.00514991
rs12459158	19	55081145	C	T	-0.00365877
rs12459217	19	55081592	C	T	-0.0153657
rs12459475	19	55078584	A	G	-0.0158519
rs12459746	19	38857085	C	T	-0.00212223
rs12461075	19	49399821	A	G	0.000362614
rs12461246	19	55081245	G	A	-0.00688504
rs12462583	19	38905792	A	G	-0.0157943
rs12462609	19	13352965	T	C	-0.00158017
rs12462790	19	55041776	A	C	-0.00121757
rs12463595	2	48098708	T	C	0.00127267
rs12464866	2	40372585	A	G	-0.00420229
rs12465425	2	68470425	G	T	-0.00107587
rs12466767	2	40349757	T	C	-0.000763986
rs12468394	2	43561161	C	A	0.00472306
rs12468533	2	68457573	C	T	0.00195297
rs12470980	2	40349403	C	T	-0.00447469
rs12472173	2	152836845	A	G	-0.0137439
rs12474099	2	26832666	A	G	0.00906218
rs12475277	2	24231982	C	T	-4.67377e-05
rs12475477	2	152845510	C	A	-0.0255551
rs12476339	2	127804699	T	G	-0.0040896
rs12476995	2	127796020	A	G	0.00530926
rs12477924	2	127795944	C	T	-0.00542588
rs12479885	20	29985827	T	C	-0.0311237
rs12481701	20	61301855	A	G	-0.0325199
rs12487368	3	193787775	T	C	-0.00112534
rs12491425	3	50575312	A	G	0.00414329
rs12492799	3	54063875	T	C	-0.000604374
rs1249582	11	68765895	A	G	0.00380084
rs12499530	4	99172279	A	G	0.0054827
rs12503117	4	99156189	A	C	0.00606239
rs12508445	4	99190653	A	G	-0.00323176
rs12515798	5	134305197	T	C	0.00217694
rs1252108	1	237111188	A	G	-0.00493203
rs1252109	1	237111682	T	C	0.000751503
rs1252126	1	237130296	C	T	0.00316448
rs1252128	1	237131340	A	G	-0.00512777
rs1252129	1	237132111	A	C	0.0148261
rs1252130	1	237132720	C	A	-0.00547207
rs1252135	1	237138582	A	G	0.0255522
rs1252138	1	237140960	G	T	0.0163249
rs1252139	1	237151125	T	C	-0.00363425
rs1252145	1	237153919	A	G	-0.0014245
rs12521633	5	133352222	A	G	-0.00392302
rs1252164	1	237167238	A	C	0.00507243
rs1252166	1	237168293	T	C	-0.00620114
rs1252169	1	237142330	A	G	0.00816766
rs1252171	1	237144513	T	G	-0.0106503
rs12530169	6	118812237	C	T	-0.00333796
rs12533255	7	150593418	T	C	-0.000618018
rs12533619	7	102110938	C	T	0.00180064
rs12533649	7	102110890	G	A	0.00321171
rs12534694	7	87939356	C	T	0.0116623
rs12544427	8	22263115	G	A	-0.00381264
rs12544610	8	22239813	T	C	-0.00508242
rs12545568	8	22239868	G	A	0.000208538
rs1256142	14	64910794	G	A	-0.00207276
rs1256146	14	64920665	A	G	0.00265396
rs1256148	14	64933355	T	C	0.00207371
rs12561765	1	201073691	T	C	-0.00633644
rs12562288	1	211750362	A	G	0.0119801
rs12563049	1	159989771	T	C	0.00405507
rs12563620	1	237144310	A	G	-0.002319
rs12565228	1	26483381	T	C	0.00377424
rs12565562	1	181417470	A	G	0.00192644
rs12565756	1	26498196	T	G	-0.00331263
rs12566751	1	181417812	C	T	0.000550997
rs12568559	1	116223259	A	G	0.00139185
rs12573796	10	61532482	A	G	0.00372549
rs12575157	11	47272746	G	A	0.00432835
rs12576969	11	65802478	A	G	0.00188654
rs12578700	12	1923040	G	T	0.00536616
rs12579302	12	90050503	G	A	0.00321679
rs12587362	14	90821227	T	G	-0.00030827
rs12593041	15	52443107	T	C	0.00712617
rs12593936	15	52469181	C	A	-0.00955341
rs12594809	15	52480689	A	G	-0.00355096
rs12595160	15	52463485	C	A	-0.00435967
rs1259523	10	77003479	A	G	-0.00321883
rs12602753	17	64902332	C	T	5.61014e-05
rs12609246	19	38909639	G	A	0.0119473
rs12609634	19	49688364	A	G	-0.00307779
rs12609878	19	38882781	G	T	-0.000648345
rs12610132	19	55032293	G	A	-0.00334591
rs12610267	19	38744733	A	G	0.00396301
rs12610606	19	38765822	C	T	-0.0021575
rs12610791	19	38761163	C	T	-0.00396541
rs12611009	19	38772481	C	T	-0.000700573
rs12611029	19	13355633	C	T	0.000441118
rs12611099	19	13358672	A	G	-0.00412476
rs12612767	2	47449009	C	T	0.00452408
rs12616250	2	24211550	C	T	-0.000766207
rs12616678	2	24181159	T	G	-0.000744265
rs12619775	2	40336210	C	T	0.000931589
rs12622488	2	47443962	T	C	0.00246943
rs12623521	2	24181670	T	C	0.00035259
rs12625505	20	43812046	A	G	0.00296669
rs12629517	3	53561686	A	G	0.00144163
rs12629593	3	54104178	T	G	0.00580925
rs12632110	3	50224225	A	G	-0.00216
rs12634249	3	4486303	A	C	0.00603139
rs12637870	3	50506073	A	C	0.00121159
rs12638942	3	8703279	T	C	0.00142298
rs12639542	3	113944307	A	G	-0.00366149
rs12645965	4	120204761	A	G	-0.00127684
rs12655332	5	58257652	A	C	0.0019849
rs12656013	5	134309116	A	G	0.00905589
rs12668403	7	81585921	C	T	0.00271118
rs12669274	7	102076562	G	A	0.000408909
rs12670262	7	100920425	G	A	0.000592124
rs12671547	7	81597355	G	A	0.00564175
rs12672177	7	102026785	A	G	-0.0117725
rs12673102	7	100219167	A	G	-0.00555606
rs12678447	8	23708491	G	A	0.000131166
rs12685902	9	104381170	C	T	0.00211524
rs12691190	2	68401557	A	G	-0.00110415
rs12692916	2	170609143	T	G	-0.000647767
rs12693152	2	152715003	A	C	-0.00208399
rs12693154	2	152717071	T	C	-0.00230803
rs12693199	2	152859992	G	A	-0.00811507
rs12693200	2	152860003	G	A	0.00100795
rs12695024	2	241452068	C	T	0.00269811
rs12695026	2	241452212	T	C	0.00324615
rs12704392	7	87941709	A	C	-0.00798315
rs1270972	1	237114341	A	G	-0.00190122
rs12711071	4	120240934	C	T	0.00214779
rs12713631	2	68391087	G	A	0.0016305
rs12724388	1	211800024	C	A	0.00524116
rs12729701	1	160012406	G	A	-0.00096344
rs12732022	1	26522518	A	G	0.00789746
rs12741948	1	66174864	T	C	0.00866303
rs12745189	1	110186563	T	C	-0.00071318
rs12751701	1	211797917	G	A	0.00490447
rs12753193	1	66169679	G	A	0.0023873
rs1275925	2	26858830	A	G	0.000538239
rs1275928	2	26865646	C	A	0.000617091
rs1275931	2	26871233	T	C	-0.00442793
rs1275957	2	26897501	G	T	-0.0121492
rs1275980	2	26916969	C	T	-0.00288932
rs1275982	2	26919089	C	T	-0.00286764
rs1275985	2	26911745	C	T	-0.000618747
rs1275986	2	26912079	C	A	-0.00224396
rs1275988	2	26914364	C	T	-0.0014742
rs12767511	10	18385184	A	G	0.00871997
rs1277051	1	109325028	C	T	0.0119045
rs1277213	1	109359502	G	A	-0.00279214
rs1277216	1	109359231	C	A	0.00227191
rs12792265	11	92612185	A	G	0.00153955
rs12792753	11	92668975	C	T	-0.0108369
rs12796837	11	726193	A	G	-0.0068721
rs12799307	11	68737062	G	A	-0.000688811
rs12800381	11	68728359	G	T	-0.000314303
rs12802200	11	566936	A	C	0.000510357
rs12802831	11	107627745	T	C	-0.011422
rs12803276	11	65819551	T	C	0.000546954
rs12815170	12	26528199	C	T	-0.00222665
rs12817819	12	90039326	T	C	-0.000198002
rs12819679	12	3744487	T	C	-0.00215866
rs12823985	12	1912192	T	C	-0.00832076
rs12825418	12	5124914	T	C	-0.00582854
rs12829066	12	26530977	A	G	0.00295521
rs12829185	12	117694020	T	C	-0.00206973
rs12830185	12	5101464	A	G	-0.00978806
rs12831433	12	5124959	C	T	0.00413926
rs1284883	12	113578540	A	G	-0.0172831
rs1285636	14	92057752	C	T	-0.00402068
rs1285637	14	92058445	G	A	-0.00816964
rs12883844	14	90820519	C	T	-0.00192537
rs12898166	14	92032755	T	C	0.00232979
rs12899214	15	67302803	A	G	0.00203877
rs12899234	15	67302834	T	G	-0.00551716
rs12899343	15	52407203	A	G	0.00405131
rs12900849	15	67298139	G	A	-0.0038731
rs12901555	15	67291282	A	G	-0.000581349
rs12902036	15	67298649	T	G	-0.000241121
rs12904522	15	33550256	G	A	0.00122031
rs12904969	15	67303987	A	G	-0.00282979
rs12906930	15	67299194	A	G	-0.00202355
rs12907457	15	67299573	A	G	-0.00127688
rs12909161	15	52420491	T	G	0.00772729
rs12909184	15	52450617	T	G	-0.000251887
rs12915733	15	33555893	A	G	-0.00135184
rs12924903	16	30928970	A	G	0.000627853
rs12926295	16	30890538	C	T	-0.00111909
rs12928404	16	28847246	C	T	0.00235448
rs12928852	16	30943988	C	T	-0.000699173
rs12930545	16	30938811	A	G	-0.00146108
rs12938031	17	43854502	G	A	0.00229466
rs12938476	17	43812897	C	T	-0.00185813
rs12941448	17	64891607	G	A	-0.00608803
rs12944235	17	43813221	G	A	0.00162671
rs12944712	17	43871147	A	G	0.00428901
rs12944784	17	1232743	A	G	0.00116256
rs1294689	20	1369198	C	T	0.00673758
rs1294690	20	1371697	A	G	0.0452527
rs12948891	17	64897530	A	G	-0.0075989
rs12953076	17	43854015	T	C	-0.00192734
rs12953208	17	64901374	A	G	-0.00628338
rs12958785	18	60860642	A	G	0.00203768
rs12968867	18	60850310	G	A	0.00298647
rs12972105	19	55030599	A	G	0.00183705
rs12976217	19	54849463	T	C	-0.0144311
rs12976534	19	38743962	A	G	0.00223007
rs12978564	19	55039784	C	T	0.00195855
rs12979328	19	49424381	C	A	-0.014441
rs12979689	19	49663789	A	G	0.000671674
rs12980226	19	49665451	C	A	-0.00294129
rs12980993	19	55105409	C	A	-0.00989523
rs12981274	19	49419267	A	G	-0.0179239
rs12983058	19	51642784	T	G	-0.00736126
rs12983492	19	38742846	A	G	0.00697218
rs12984029	19	54769366	A	G	-0.0222841
rs12984962	19	54769205	C	T	-0.00743384
rs12992504	2	152824230	T	C	-0.00836482
rs12994570	2	68413348	T	G	-0.000303973
rs13002812	2	43446616	G	A	0.019659
rs13003580	2	68402360	G	A	0.00419515
rs13005439	2	40345471	C	T	-0.000717393
rs13009856	2	24173167	T	C	0.0042021
rs13013416	2	68465085	C	T	-0.000627901
rs13019043	2	68492786	A	G	0.00119382
rs13028330	2	68446669	T	C	-0.00388648
rs13029910	2	68434345	C	A	0.000589162
rs13032715	2	40325029	C	T	0.00837083
rs13035558	2	48131936	C	T	-0.00379511
rs13036542	20	62737318	A	G	-0.0108086
rs13036933	20	61326636	A	G	-0.00236905
rs13037534	20	61305224	T	C	0.000494883
rs13039439	20	62703490	T	C	0.0041246
rs13042168	20	43751350	T	C	0.00292904
rs13060758	3	54085953	C	A	-0.0109189
rs13076850	3	50584999	G	T	-0.0134205
rs13080668	3	53443354	C	T	-0.00846783
rs13091933	3	50577415	G	A	0.00225479
rs13097076	3	193835644	A	G	-0.00779669
rs13100903	3	50174572	T	C	0.000874801
rs13102386	4	57680805	C	T	0.0419085
rs13106200	4	57718195	A	G	-0.000405966
rs1311553	7	81571700	C	T	0.0086098
rs13127517	4	120222883	T	C	-0.0053161
rs13134014	4	99104879	A	G	-0.00567301
rs13142024	4	102089849	A	G	0.00360197
rs13144426	4	120209683	C	T	-0.00435176
rs13150465	4	99094892	G	A	-0.00279765
rs13150538	4	99152631	G	A	0.00312454
rs13154671	5	147234371	A	G	0.00266795
rs13169435	5	133303819	T	C	-0.0174954
rs1317131	12	50105166	T	C	0.00885843
rs13173424	5	133364258	T	C	-0.00644444
rs13179236	5	147189805	T	G	-0.00581315
rs1319086	1	159997004	T	C	0.00631143
rs13192453	6	123529456	A	G	0.00689246
rs1321649	1	160045972	A	G	-0.000669241
rs1321650	1	160045858	G	A	-0.0012272
rs1321651	1	160035804	C	T	0.00154502
rs13219	12	1901434	C	T	-0.00818172
rs13228494	7	150637094	G	A	-0.000336588
rs1323433	9	104358072	T	C	-0.00223893
rs1325310	1	201079235	T	C	-0.00870923
rs1325311	1	201079088	A	G	-0.00765067
rs1325313	1	201076167	T	C	-0.00613833
rs132572	22	39978039	T	G	0.000247202
rs132575	22	39982721	A	G	0.00551797
rs132579	22	39984873	C	T	0.00458604
rs132580	22	39984946	T	C	0.00612363
rs13258195	8	22227271	T	C	0.00215247
rs13262489	8	23692650	T	C	-0.00348884
rs13264275	8	95246416	T	G	-0.0374953
rs13267264	8	23689103	G	A	-0.00335926
rs13274949	8	23698885	T	G	0.000574504
rs1327552	10	112773079	G	A	0.000614213
rs1327553	10	112780421	T	C	0.000581994
rs13290979	9	139425634	G	A	0.000675932
rs13292935	9	104392143	T	C	-0.00299535
rs13314396	3	53456549	G	A	0.000449834
rs13321516	3	53456607	T	G	-0.00115893
rs13322861	3	54122673	A	G	-0.0137085
rs13329053	14	64975679	C	T	-0.00122081
rs13329628	15	33567718	T	C	0.00825679
rs1333124	1	109258150	C	T	0.00909898
rs1333125	1	109295971	G	A	0.0049915
rs13336470	16	66999370	G	A	-0.0050101
rs1333865	9	86323596	A	G	0.00617969
rs13354887	5	133307337	A	G	0.0170474
rs13355401	5	58294359	G	A	-0.00245884
rs1335579	20	62691313	A	G	-0.053651
rs1335762	1	26485291	C	T	0.00161387
rs13374506	1	237134311	A	G	0.00261592
rs13382470	2	48179497	C	T	0.000107272
rs13385233	2	40377124	A	G	0.00551982
rs13389504	2	40369688	G	T	0.00462741
rs13401365	2	47461590	C	A	-0.00469161
rs13401500	2	48174157	C	T	-0.000961275
rs13402735	2	40357672	A	C	0.00311357
rs13404037	2	180028655	C	A	-0.00341102
rs13409965	2	40387388	G	A	0.0104839
rs13413450	2	24272396	T	G	0.00120023
rs13416880	2	152868683	G	A	0.000151863
rs13421962	2	152748613	A	G	-0.0101254
rs13424831	2	152707252	T	C	-0.00460667
rs13425134	2	40381369	A	G	-0.0120066
rs13429458	2	43638838	C	A	0.00892197
rs13430277	2	47455238	T	C	-0.000698821
rs13430398	2	127834528	T	C	0.00419968
rs13430439	2	48118896	C	T	0.00681741
rs1343450	10	112860514	T	G	-0.00266694
rs1343451	10	112860391	G	A	-0.000917046
rs1344639	2	170607750	G	A	0.00252773
rs1344641	2	170607841	T	C	-0.000658982
rs1346920	6	123600707	C	T	0.000934304
rs1349542	11	3859386	G	A	-9.87166e-05
rs1351517	11	107614501	A	C	-0.000690754
rs1351518	11	107614258	G	A	0.00370639
rs1354106	19	51737991	G	T	0.00215161
rs1357468	2	152683731	T	C	0.00582763
rs136809	22	40020876	G	A	0.00897478
rs136812	22	40021614	G	T	0.0114772
rs1368408	5	147258162	A	G	-0.0165308
rs1369836	8	23714122	G	A	-0.000565567
rs1374378	2	179984117	G	A	-0.00134663
rs1375371	2	68463612	G	A	0.00128607
rs1380657	17	48598785	G	A	0.00021894
rs1383800	8	95299950	C	T	0.00320103
rs1387153	11	92673828	T	C	-0.00828879
rs1387154	11	92653178	G	A	0.00654547
rs1387155	11	92653194	A	G	-0.00217751
rs1389364	3	8706520	C	T	0.0134215
rs1394016	3	113909889	A	G	-0.00654008
rs1395826	17	64941092	C	T	0.00422201
rs1397607	4	120231150	G	A	0.0012448
rs1397611	4	120225348	C	T	-0.0052017
rs1397613	4	120242929	G	T	-0.0027001
rs1399002	4	57695126	A	G	-0.00530058
rs1399073	15	33544266	C	T	0.00209712
rs1399839	19	51739767	A	C	-0.000411314
rs140028	22	36950300	C	T	-0.00527204
rs140033	22	36953815	A	C	-0.00563718
rs140034	22	36955367	C	T	0.00122909
rs140040	22	36969932	A	G	-0.010937
rs1401982	12	89989599	G	A	-0.00149299
rs1405686	4	101979867	A	G	0.00545793
rs1405687	4	101931826	A	G	0.0302035
rs1405780	12	90128655	A	G	-0.00788462
rs1407875	9	104391744	C	T	-0.000233849
rs1407877	9	104355455	T	C	-0.00547189
rs1409047	10	105938247	A	G	0.00528211
rs1410054	10	112774155	A	G	-0.00218726
rs1417301	1	237168374	A	G	-0.000752421
rs1417303	1	237126385	G	T	-0.00628263
rs1422781	5	134272193	A	G	-0.00739724
rs1431288	6	123600872	G	A	0.00293777
rs1431289	6	123597660	T	C	0.00345162
rs1432980	5	147201082	A	G	-0.00157468
rs1436147	8	23718328	A	G	-0.0304449
rs1436148	8	23721097	T	C	0.00261945
rs14391	17	1398300	A	C	-0.000478977
rs1442275	12	68910449	A	G	-0.00727671
rs1443649	2	68466618	C	T	-0.0024148
rs1449627	11	47290984	G	T	0.00449607
rs1451722	11	3856553	C	T	-0.00208759
rs1451724	11	3856668	A	G	-0.0051158
rs1453004	14	64996955	C	T	0.00328894
rs1453009	14	64995694	A	G	0.00555147
rs1453344	4	99186692	T	C	0.00595694
rs1457818	17	37374646	A	C	0.0218376
rs1458201	16	30916129	A	G	0.01947
rs1458202	16	30953202	G	A	-0.00225674
rs1458366	12	113672577	C	T	0.00164545
rs1460213	17	48598175	A	G	0.00481004
rs1463117	4	88856264	G	A	0.000242047
rs1463190	3	54102047	G	A	-0.00871007
rs1463193	3	54099717	T	C	-0.00203952
rs1465618	2	43553949	T	C	0.0102092
rs1469335	19	55042628	G	A	0.0015363
rs1470633	3	54102350	C	A	-0.00578744
rs1475985	22	37011648	G	A	-0.000990837
rs1477363	19	49674495	A	C	-0.00243282
rs1477602	4	88849669	G	A	0.000550654
rs1481031	18	60852085	T	C	-0.00203666
rs1488841	11	92639553	G	A	0.00107231
rs1488855	11	92655874	T	G	0.00710635
rs1494550	16	24266604	C	T	0.000865553
rs1494551	16	24266784	G	A	-0.010495
rs1503673	3	113947863	T	C	-0.00641497
rs1505378	10	76984911	T	C	0.00224061
rs1506801	4	102043610	T	C	-0.0105546
rs1511025	4	120240238	C	T	-0.00516363
rs1514035	15	33569915	C	T	-0.00498195
rs1514963	1	64883923	A	G	-0.0139597
rs1516427	2	24199259	T	C	-6.71046e-05
rs1519713	2	152824555	A	G	-0.00462493
rs1519714	2	152790109	T	C	-0.00482889
rs1526123	17	43783340	C	T	-0.0103622
rs1527351	4	102084331	C	T	0.00161175
rs1528775	1	237107036	T	C	-0.00669509
rs1532365	12	49204421	A	G	0.00415985
rs1533440	2	24194314	C	T	-0.00171869
rs1534110	2	47368754	T	C	0.0139362
rs15362	17	1423566	G	A	-0.000909857
rs1540293	3	50463935	T	C	-0.00301229
rs1542313	14	65000038	C	A	0.00120714
rs1542578	18	60814915	A	C	0.00276765
rs1543438	20	30061053	G	A	0.010253
rs1545028	5	147194073	G	A	0.000590453
rs1545812	18	60832041	A	G	-0.00328824
rs1546416	1	201009556	G	A	0.00375006
rs1546505	4	120241224	G	A	0.00145757
rs1547819	10	18379931	C	A	0.0021764
rs1547958	7	150640285	T	C	0.00106837
rs1548384	16	24207509	C	T	0.00438205
rs1549316	18	40838253	C	T	-0.000946151
rs1551717	17	48560883	G	A	0.0031366
rs1552511	11	92605986	C	T	-0.000389176
rs1553114	5	58286625	C	T	-0.000828658
rs1554365	2	152826851	G	A	0.00843051
rs1554393	12	90148072	G	A	0.00351355
rs1558278	12	5105597	T	C	-0.00109766
rs1558371	7	81584569	C	T	0.00660259
rs1563639	17	37365508	A	G	0.0178121
rs1564483	18	60794654	T	C	0.0295348
rs1566578	19	51749589	T	C	0.0116075
rs1567933	1	64872227	T	G	-0.0053707
rs1568003	19	51633660	T	C	0.00335917
rs1568569	8	22249943	G	T	0.00047346
rs1569488	22	36965284	C	T	-0.0100846
rs1570514	9	104388863	T	G	-0.00110024
rs1572135	9	86257894	T	C	0.00143699
rs1573699	20	43751660	G	A	0.00102704
rs1573994	12	26534933	A	C	-0.000947348
rs1574326	12	50090543	C	T	0.00729673
rs1580065	4	99213084	C	T	-0.000672372
rs15820	11	3847430	T	C	-0.00289231
rs1599725	11	565129	T	C	-0.00636448
rs16030	19	13387904	G	A	-0.0133445
rs16031	19	13373477	A	G	-0.00127798
rs16035	19	13356150	T	G	0.00114472
rs1605443	17	64896936	C	T	0.00567517
rs1605444	17	64896955	C	T	0.00241934
rs1607817	12	117712186	A	C	-0.000159368
rs1616427	14	92031724	A	C	-0.00010783
rs1617406	17	43784777	G	A	-0.0166343
rs1617640	7	100317298	C	A	0.00188714
rs1625605	3	4456185	G	T	0.00284452
rs1627854	2	26953540	G	A	-0.000530429
rs1635291	17	43751913	G	A	-0.00167495
rs1635299	17	43743079	T	C	0.000793757
rs164640	3	52247314	C	T	0.0046111
rs164953	3	8707147	A	G	0.0117728
rs164956	3	8684764	G	A	0.00324841
rs16522	17	37316988	C	T	-0.000226418
rs16525	17	37321605	T	C	0.00257935
rs16527	17	37322080	C	T	-0.00225261
rs16530	17	37357034	T	C	0.019963
rs16531	17	37349655	C	T	-0.00456807
rs16534	17	37350511	G	A	-0.0040399
rs16539	17	37364631	G	A	0.0106883
rs16540	17	37364993	A	G	-0.00514121
rs16541	17	37365138	G	A	-0.00299673
rs1662979	2	26839718	G	T	0.000888152
rs1662980	2	26839948	A	G	0.00489431
rs1662983	2	26843683	C	T	0.00107257
rs1662987	2	26938182	G	A	0.00126287
rs1662988	2	26940234	T	C	0.00180245
rs1662992	2	26848046	T	C	-0.00318791
rs166653	19	51759733	G	A	-0.00250347
rs1673849	17	37370219	T	C	-0.00347557
rs1675996	15	67261513	T	C	0.00471336
rs167770	3	113879562	G	A	-0.00529545
rs167771	3	113876275	G	A	-0.0118998
rs16822487	3	113944194	C	T	0.0906434
rs16825773	1	186669131	G	A	0.00154366
rs16834612	1	237114288	G	T	0.00874163
rs16847613	1	201033720	A	G	0.0063728
rs16847674	1	201047135	A	G	-0.00442211
rs16847745	1	201085160	C	T	-0.00513441
rs16857239	1	181377529	C	A	-0.00244773
rs16857248	1	181378036	A	C	-0.00422875
rs16857259	1	181378922	C	A	-0.00300928
rs16857261	1	181379512	T	G	0.00124352
rs16891273	8	42242192	G	T	0.0616674
rs16914097	10	61546775	T	C	0.00352674
rs16918298	11	92660707	T	C	0.00265452
rs16920497	9	104335690	T	C	-9.53844e-05
rs16920504	9	104338094	T	G	0.00232039
rs16928759	12	1912673	T	C	-0.00288606
rs16932028	10	76872501	A	G	-0.016209
rs169346	11	3792691	C	T	0.00886535
rs1693879	2	47426158	T	C	-0.00552662
rs1693892	2	47374397	G	A	-0.00187351
rs16940686	17	43913030	T	G	0.00208778
rs16940704	17	43928124	C	T	0.018009
rs16942628	12	113661883	G	A	-0.000226007
rs16942632	12	113661898	G	A	0.00844048
rs16942667	12	113682030	C	T	0.00151942
rs16942672	12	113690599	A	C	0.00412433
rs16949120	17	48610732	A	G	0.00765576
rs16960092	19	54529618	A	G	-0.0211322
rs16960132	17	64733650	T	C	0.00925415
rs16960228	17	64788827	A	G	-0.00567947
rs16960369	17	64896480	A	G	-0.000327427
rs16960376	17	64906072	A	G	-0.00976227
rs16960478	17	65009551	G	T	-0.0332801
rs16967388	15	33535342	G	A	0.000888537
rs16968682	17	37386899	T	C	0.0208251
rs16968705	17	37433632	T	C	0.005581
rs16968720	17	37442274	C	T	0.0126839
rs1697531	19	51745142	G	T	-0.000836029
rs1697553	19	51727322	G	A	0.00071936
rs16977466	18	40893177	G	A	0.0152183
rs16977484	18	40932006	C	A	0.00109896
rs16983163	20	61314506	A	G	0.00259482
rs16983165	20	61318835	A	C	0.000365753
rs16989769	20	43780475	T	C	0.00439683
rs16993073	19	5641224	G	A	-0.0104402
rs16993077	19	5646247	A	C	0.000224333
rs16993079	19	5647970	G	A	-0.00626345
rs16996103	4	88848691	G	A	0.020114
rs17001167	22	39881140	G	T	-0.00124642
rs17013547	4	88832568	A	G	0.00336239
rs17013569	4	88860764	A	G	-0.0141396
rs17013584	4	88872963	A	G	-0.00168544
rs17013600	4	88878504	T	C	-0.00126469
rs17014784	2	127792473	C	T	0.000180954
rs17014788	2	127796666	A	G	0.00878873
rs17017109	12	90004107	G	T	0.0125048
rs17017761	1	211744536	T	C	0.00990137
rs17024195	1	110143755	A	C	0.00287234
rs17025097	2	40331163	G	A	-0.00294901
rs17025108	2	40335134	G	A	0.00300153
rs17026815	1	109271037	C	T	-0.0113661
rs17027331	4	99125423	G	A	-0.00532611
rs17027380	4	99157450	C	T	-0.00421428
rs17030684	2	43548128	A	G	0.00225691
rs17030752	2	43630493	C	T	0.000983866
rs17030795	4	102048076	G	A	-0.00667415
rs17030831	4	102082056	A	G	-0.00496698
rs17034226	1	116238478	T	C	0.00330815
rs17034230	1	116239266	T	C	0.0161908
rs17034249	1	116240721	G	A	0.0122808
rs17034260	1	116245150	T	C	0.0080117
rs17036	8	95261955	T	C	-0.00025215
rs17036300	2	47380145	C	T	0.00462194
rs17036313	2	47385622	C	T	0.0045319
rs17036320	2	47387187	C	T	0.00474468
rs17036385	2	47461253	T	G	0.00624449
rs17040070	2	127802375	C	A	-0.00345992
rs17040638	3	4451420	A	G	0.0175101
rs17040698	3	4489562	C	T	-0.0305175
rs17040706	3	4491126	G	A	-3.09949e-05
rs17040736	3	4515191	T	G	0.0105133
rs17040776	3	4530278	C	A	-0.00437342
rs1704602	14	92045735	T	C	-0.00405959
rs1704645	14	92075644	T	C	0.00500069
rs1704689	14	92037489	C	T	-0.00418955
rs1704695	14	92034931	C	T	-0.000181951
rs17049436	3	8707984	C	T	-0.00995049
rs17050312	4	120235686	T	C	-0.00641922
rs17052053	3	52334593	C	T	-0.00263873
rs17052058	3	52344680	G	A	-0.000721732
rs17052061	3	52346240	G	T	0.00126348
rs17052068	3	52352864	T	C	0.0017461
rs17053673	3	54067037	T	C	-0.0168218
rs17053724	3	54128051	A	G	6.84967e-05
rs17060826	8	22263172	C	T	-0.00324639
rs1706937	11	64883864	A	G	-0.000444826
rs17070653	18	60775839	T	C	0.00504774
rs17070659	18	60781023	C	T	-0.0129996
rs17070739	18	60819383	G	T	-0.0110322
rs17070779	18	60835738	C	T	-0.00270875
rs17070798	18	60840128	G	A	-0.0165136
rs17070809	18	60846738	A	G	0.0338158
rs17080575	9	86319414	C	T	-0.0120404
rs17087176	4	57678832	G	A	-0.00501919
rs1708768	4	57690713	A	G	-0.00303459
rs1708772	4	57694352	G	A	7.82518e-05
rs1710398	19	51726911	C	A	-0.00373148
rs17105626	12	69025815	G	A	0.000867919
rs17107298	5	147203033	A	G	0.00647129
rs17115439	11	113264272	T	C	0.00638084
rs17115583	11	113308902	A	G	-0.00216189
rs17116643	10	105951730	G	A	-0.00131587
rs17123927	12	50149347	G	A	0.00333591
rs17127484	14	92102759	G	A	0.00597997
rs17127924	1	66170013	T	C	0.0166566
rs17128254	10	112759608	G	A	-0.0154274
rs17128356	10	112832225	T	C	-0.00610182
rs17128382	10	112852056	A	G	-0.00512944
rs17135170	16	1135403	G	A	0.0127997
rs17135196	7	102039696	G	A	-0.0115826
rs171440	17	43893487	A	G	-0.00165326
rs17146724	11	64954338	A	G	-0.00312088
rs17150369	7	87839690	C	T	-0.00704337
rs17155665	7	81571931	T	G	0.00203639
rs17155669	7	81573465	C	T	0.00106122
rs1716274	19	49706736	G	T	0.0109458
rs17163666	1	26525383	C	T	0.0239571
rs17167693	5	134258183	G	A	-0.0102404
rs17167702	5	134274869	C	T	-0.00451728
rs17167712	5	134279623	G	A	-0.0251483
rs17167730	5	134283973	A	C	-0.00685979
rs17173651	7	150595644	T	G	0.002622
rs17173656	7	150598659	C	T	-0.00395228
rs17173657	7	150599259	A	G	0.00959427
rs17178334	12	5118930	C	T	0.00961565
rs17186196	10	112831787	G	A	-0.00883506
rs17189401	9	104353322	G	A	0.00341857
rs17189604	9	104364889	A	G	0.00477495
rs17191974	12	90049367	T	C	-0.00643038
rs17197710	11	47225996	C	T	-0.00253633
rs1723493	2	47385844	T	C	-0.000205821
rs17235868	15	33540441	G	A	0.000477322
rs17240387	7	81596813	C	T	0.00249368
rs1724385	17	43783245	T	G	0.00367354
rs1724386	17	43783760	T	C	-3.47562e-05
rs1724400	17	43755871	A	C	0.000983312
rs1724422	17	43777313	G	A	-0.000493634
rs1724424	17	43779962	G	T	0.00907636
rs1724425	17	43781747	T	C	0.00111308
rs17257155	1	26526439	G	A	0.00202504
rs17270290	2	152763157	G	A	-0.0114552
rs17270346	2	152825767	T	C	-0.00197057
rs17270394	2	152844074	C	A	-0.000394558
rs1729489	1	237149479	G	A	0.00739952
rs17308399	3	53465728	T	C	0.000885628
rs17311216	20	61287172	T	C	-0.0003962
rs1731240	2	26837395	A	G	0.0054711
rs1731253	2	26876429	G	A	-0.000736452
rs17334310	2	43577615	A	G	-0.00198323
rs173365	17	43901074	A	G	0.00119244
rs17342961	7	87831306	G	A	0.0140477
rs1734907	7	100315517	A	G	-1.17982e-05
rs1734908	7	100313768	G	T	0.00471576
rs1734910	7	100309544	A	G	0.000769203
rs17349675	7	87867734	T	G	0.00390685
rs17363260	2	179992164	C	T	0.00306542
rs17363323	2	179996977	C	T	0.00236161
rs17363393	2	180006052	A	G	0.00291477
rs17367150	1	160006809	G	A	-0.000396303
rs17381270	12	90015270	A	G	-1.35531e-05
rs173850	7	87843127	A	G	0.00132062
rs17406451	2	43632476	A	C	-0.00383737
rs17406472	2	43633846	C	T	-0.00163582
rs17407594	1	66170362	A	G	0.00504153
rs17407727	1	66172006	A	C	0.00325024
rs17416384	1	66179064	A	G	0.00493248
rs1743066	14	92041294	A	G	0.00172145
rs1743074	14	92031976	C	T	-0.009601
rs1743126	14	92104014	T	C	0.00190409
rs1743152	14	92079008	A	C	0.00187146
rs1743176	14	92049823	A	G	0.00222443
rs17454311	2	180024167	A	C	-0.00374776
rs17454870	1	201067011	A	G	-0.0276464
rs17465265	12	89964268	G	A	-0.000140596
rs17465286	12	89966342	G	A	-0.00371434
rs17465699	12	90000683	T	C	0.000115919
rs17470213	12	26532779	C	T	-0.000246376
rs17485833	2	47446888	T	C	0.0042859
rs17494998	4	99160699	C	T	-0.00182968
rs17501526	2	40373196	C	T	-0.00253159
rs17529477	11	113317067	A	G	0.011295
rs17541016	15	52513210	C	T	-0.00697271
rs17555648	1	109356362	A	G	0.00315359
rs17557422	2	47433968	T	C	0.00288315
rs1759477	1	109316076	G	A	0.0108943
rs1759480	1	109319928	G	A	0.00458699
rs17602947	10	18367576	G	A	-0.000468436
rs17606836	19	55048270	T	C	-0.0113542
rs17607380	11	107579561	G	A	-0.00258352
rs17609678	1	237131515	A	G	0.0140264
rs17611358	1	237168736	A	G	-0.00168044
rs17627049	6	33537802	A	C	0.00286558
rs17641908	17	48580515	G	A	-0.00223246
rs17644943	17	64907620	T	C	-0.0269075
rs17644967	17	64913699	C	A	0.0303059
rs17661715	1	237135548	C	T	-0.00112097
rs17669815	19	55042677	C	T	-0.00227558
rs1767017	1	109308814	A	G	0.00827896
rs17670446	11	107584654	A	G	-0.00208258
rs17678294	18	60820716	G	A	0.0127673
rs17685501	3	4468080	T	C	-0.00338339
rs17687796	17	43757971	A	G	0.00460852
rs17689966	17	43910455	G	A	0.00107924
rs17690703	17	43925297	T	C	-0.00258505
rs17694125	2	127789641	T	C	-0.00259385
rs17694462	5	133336716	T	C	0.0161116
rs17695427	5	134250212	T	C	0.00361869
rs17697432	12	3716385	G	A	0.00492552
rs17697668	12	3738659	A	C	-0.0089959
rs17697855	12	3771662	T	C	-0.0100233
rs17703536	5	147242621	T	C	-0.020877
rs17710992	17	64773628	G	A	0.0108966
rs17713225	17	64941377	G	T	0.00783616
rs17715822	19	47028077	G	T	-0.0138485
rs17719378	5	58273448	C	T	0.00396889
rs17723874	8	23734560	T	C	-0.025256
rs177252	5	134343799	G	A	-0.00499369
rs17735424	8	95281278	G	A	-0.00106483
rs17743381	11	64937683	T	C	-0.00293484
rs17752045	10	105987542	C	A	0.00808118
rs17756073	18	60809783	G	A	0.00858315
rs17761155	17	1433913	G	A	-0.000502536
rs17763224	2	24213776	C	T	-3.71084e-05
rs17763463	2	24256071	C	T	-0.00192203
rs17774987	9	104341796	C	T	0.00119277
rs17780102	12	3708609	A	G	0.0006135
rs17782889	12	90114743	G	A	0.00331699
rs17782913	12	90148538	T	G	-0.00550218
rs17784650	12	5081991	A	C	0.00688878
rs17784945	8	23691273	G	A	-0.00137441
rs17787569	3	50616646	A	G	-0.00476821
rs17793904	16	1251281	A	G	0.00589814
rs17799268	14	90788934	A	C	0.00228849
rs17799749	14	92098144	C	A	0.025589
rs17801638	3	54128575	C	T	-0.0124084
rs17801681	19	51676649	T	C	-0.125189
rs17801843	19	51754129	T	G	0.00356784
rs17823862	10	105929840	T	C	0.00545498
rs17824653	10	105967413	C	A	0.00136323
rs17825393	6	118772583	C	T	0.00688766
rs17829566	4	102042049	T	C	-0.00324238
rs17836364	19	54847587	A	G	0.000449796
rs17838268	1	211741178	T	G	0.0145063
rs17842205	4	88849552	A	C	-0.0058495
rs1786172	11	65770658	A	G	-0.00474486
rs1799875	1	110148974	T	C	-0.00311293
rs1799883	4	120241902	T	C	-0.00256887
rs1799978	11	113346351	C	T	-0.0196247
rs1800497	11	113270828	A	G	0.00296682
rs1800764	17	61550529	C	T	-0.00221361
rs1800779	7	150689943	G	A	-0.00361968
rs1800781	7	150692444	A	G	-0.00332772
rs1805120	7	150649531	A	G	-0.0032036
rs1805123	7	150645534	G	T	0.000666891
rs1816939	11	92654980	C	T	0.000781257
rs1819088	1	237140296	G	A	0.00136318
rs1822469	2	68454685	T	C	0.000777428
rs182564	8	23698746	T	C	-0.00248397
rs182565	8	23693431	T	C	0.0023851
rs1825914	3	4513582	A	G	-0.00103309
rs183203	16	24239403	A	G	-0.00127345
rs1838977	11	92652638	C	T	0.00625884
rs1858285	4	120227419	G	A	0.00184846
rs1858828	3	50242387	T	G	0.000264626
rs1859262	17	37369416	A	G	-0.0166061
rs1860048	12	2058695	A	G	0.0117024
rs1860341	12	3716852	T	C	-0.00476908
rs1861427	2	40387489	G	A	0.0163722
rs1868402	2	68409037	G	A	-0.00325707
rs1869002	11	3870463	G	A	0.00239528
rs1870293	16	30970941	T	C	0.00250967
rs1870727	11	539744	G	A	-0.000155803
rs187084	3	52261031	G	A	-0.0054465
rs1873411	3	193804087	C	T	-0.00168805
rs1873412	3	193796498	T	C	-0.011936
rs1875140	12	117672339	C	T	0.00493654
rs1877793	10	61546674	T	C	0.00562003
rs1877796	10	61538643	T	C	0.00215408
rs1877869	1	64864384	A	G	-0.00470962
rs1879138	2	152855708	T	C	-0.00397477
rs188044	11	3799985	G	A	-0.00141994
rs1880585	2	47461518	C	T	0.00479545
rs1880748	17	43788796	T	C	-0.00252822
rs1880753	17	43811260	G	A	0.00546605
rs1880756	17	43826666	T	C	-0.000427556
rs1880943	4	102081357	T	C	-0.00450355
rs1883521	20	44159798	T	C	-0.00245629
rs1885979	9	104371037	T	C	-0.0023356
rs1889260	9	86260518	G	T	0.000886619
rs1889470	1	110141421	C	T	0.00341897
rs1893316	11	65793797	A	G	0.00167078
rs1913426	15	33555802	C	T	-0.00164612
rs1913509	10	61517923	T	C	0.0277296
rs1913512	10	61542476	C	T	0.0013787
rs1922077	7	81569820	A	C	-0.00103988
rs1922078	7	81567119	A	C	-0.00424987
rs1927159	10	112746735	A	C	0.000921114
rs1934080	1	159988927	G	A	0.00232701
rs1935499	10	18375174	T	G	0.00795142
rs1939734	11	68747485	A	G	-0.000115159
rs1951431	14	92056486	A	G	0.00398649
rs1958349	14	90834860	C	T	-0.000203378
rs1966751	12	68985205	C	T	-0.004975
rs1968618	2	179966804	T	C	-0.00456791
rs1975189	19	47051159	T	C	-0.00298941
rs1980025	4	120252806	T	C	-0.000305609
rs1980101	15	33575768	G	A	0.00152931
rs1980520	14	64959846	C	T	0.00109565
rs1980869	10	112764594	T	C	0.000666249
rs1981135	1	26447739	G	A	-0.0195458
rs198143	16	24200584	C	T	0.00573705
rs198145	16	24202615	G	A	0.000497204
rs198156	16	24237859	T	C	0.00701209
rs198162	16	24184211	G	A	0.00612229
rs198163	16	24184444	C	T	0.000734681
rs198174	16	24247031	A	G	0.00223761
rs198175	16	24248549	G	A	5.69328e-06
rs198178	16	24220624	C	T	0.00278644
rs198207	16	24178133	G	A	0.00255623
rs1982440	14	64960767	C	T	0.00403746
rs1982673	18	60798015	C	A	0.000108845
rs1986480	10	18346094	T	C	-0.00319205
rs1989480	17	43820893	G	T	0.000885383
rs1990308	12	3780352	A	G	-0.0163499
rs1992053	8	23702587	C	T	-0.00104978
rs1995108	2	47431143	A	G	-0.000829098
rs1995570	10	76928120	T	C	-0.0159257
rs1995695	17	64896732	C	T	0.000550993
rs1996213	1	64879335	G	A	-0.0086422
rs1998007	20	1386940	C	T	-0.00420023
rs1998721	1	201044748	A	G	-0.00213131
rs1999708	20	62671777	G	T	0.000536393
rs1999969	1	159994171	G	A	-0.0111973
rs2001544	2	241512983	A	C	-0.00498805
rs2001823	2	241512470	G	T	-0.0181389
rs2002453	11	113289298	T	C	0.0157344
rs2002985	19	5666182	G	A	-0.00370918
rs2004431	19	54852610	G	T	0.0067449
rs2008514	16	28825605	A	G	0.002414
rs2008974	22	36939387	T	C	0.0003409
rs2010932	12	2085982	C	T	-0.00408593
rs201198	3	50636111	G	A	-0.00360627
rs2012178	12	5101640	G	T	-0.00651515
rs2013301	12	5097054	G	A	0.00357799
rs2014327	10	61514002	T	G	0.0302711
rs2014830	3	50172397	T	C	0.00275391
rs2015356	17	61514055	A	G	-0.00226973
rs2017403	11	68741305	G	T	-0.00223891
rs2022012	20	62635274	T	C	-0.00288577
rs2022174	16	24257232	A	G	-0.00153798
rs2022415	20	62638081	C	T	0.00141721
rs2026485	1	109266523	A	G	0.00175128
rs2029091	2	68477948	C	T	-0.000267246
rs2029118	3	54148770	A	G	-0.00916616
rs2029119	3	54148716	C	T	0.000592482
rs2029298	11	47234718	C	T	-0.00463045
rs2029523	5	171554516	G	A	-0.00181384
rs2031202	9	104392374	C	T	-0.00324971
rs2032500	6	28854269	A	G	0.0010267
rs2032502	6	28901565	T	C	0.00546932
rs2033502	19	47042336	A	G	-0.00354091
rs2034677	4	99187874	G	A	0.00433058
rs2036859	4	120249184	T	C	-0.00398371
rs2037046	4	57674381	G	A	0.0271668
rs2043299	19	38920382	C	A	0.0120769
rs2044479	2	179980070	A	G	-0.000383767
rs2044558	11	92660297	G	T	0.00429115
rs2045022	14	65006743	T	C	0.00349185
rs2045024	14	64937352	G	A	-0.00033438
rs2046136	18	60813981	G	A	0.00538351
rs2048137	17	64867456	T	G	0.00402287
rs2049974	22	36942323	A	G	-0.00254018
rs2050095	20	44178585	C	T	0.00137232
rs2050114	16	1253529	T	C	-0.0067483
rs2050140	22	36971957	A	C	-0.00486912
rs2054213	16	30971810	A	G	0.00291561
rs2057130	14	64961479	C	A	-0.000867896
rs2058693	2	40376453	G	T	0.00398544
rs2058912	9	86281995	G	A	0.00604098
rs2060243	19	38773966	G	A	0.00258084
rs2060552	8	23696833	G	A	0.00336121
rs2060553	8	23696998	A	G	0.00317055
rs2061338	17	37421767	T	C	0.00114499
rs2061342	17	37405657	T	G	0.00140981
rs2062010	18	60873082	T	C	0.00323615
rs2063058	4	102076982	T	C	-0.00203477
rs2066826	1	186645927	T	C	-0.000840006
rs2070615	12	49218171	A	G	-0.0043663
rs2070759	12	90017736	G	T	-0.0020241
rs2071268	2	127821085	T	C	-0.00221192
rs2071342	16	28915433	C	A	0.00247108
rs2071788	6	28912307	T	C	0.00034868
rs2071789	6	28912076	T	C	-0.00938999
rs2071790	6	28911802	G	A	4.79645e-05
rs2071803	3	50407344	A	C	-0.00386701
rs2072532	2	40366301	G	A	0.000973941
rs2073664	8	42231786	A	G	0.00477838
rs2073665	8	42232489	G	A	-8.23546e-05
rs2074879	19	13372589	T	C	-0.00639371
rs2074880	19	13372631	C	A	-0.0023028
rs2074981	19	38872335	A	C	-0.0115679
rs2074982	19	38872536	A	G	0.0080414
rs2075023	7	81580253	C	A	0.00402559
rs2075672	7	100240296	A	G	-0.000122514
rs2075803	19	51628529	A	G	-0.00656167
rs2078834	16	24197520	G	A	0.000151252
rs2082392	5	147225188	C	A	0.00494264
rs2087017	3	113842013	G	A	0.00285932
rs209121	6	28881660	C	T	-0.00155678
rs209123	6	28873060	T	C	0.00110522
rs209126	6	28872446	T	C	0.00246173
rs209128	6	28869173	A	C	0.00627877
rs209130	6	28867800	C	T	0.00341205
rs209131	6	28867755	G	A	-0.00560211
rs209139	6	28863483	A	C	-0.0154465
rs209146	6	28858850	A	G	-0.00602983
rs2092168	22	39947068	T	C	-0.000716799
rs210132	6	33536670	T	G	0.00671382
rs210134	6	33540209	A	G	-0.012326
rs210137	6	33542478	T	C	0.00802315
rs210138	6	33542538	G	A	0.0029091
rs210139	6	33543409	C	A	-0.00258271
rs210152	6	33515520	G	A	0.00395871
rs210162	6	33560896	G	A	-5.54344e-05
rs210163	6	33561164	C	T	-0.00226634
rs210170	6	33525680	T	C	-0.00298345
rs210196	6	33507723	G	A	0.00452984
rs210197	6	33507991	C	T	0.00378919
rs210203	6	33511229	A	G	-0.0015117
rs2103658	20	44161281	T	C	0.000667155
rs2104599	10	112801760	T	C	-0.000889105
rs2108638	12	2065370	T	C	0.00114025
rs2108639	12	1973384	C	T	0.00418762
rs2109266	17	64908600	T	C	-0.00569355
rs2110922	2	40363644	A	C	0.00923027
rs2110923	2	40357997	T	C	-0.0120668
rs2110925	2	40357074	T	C	-0.0112043
rs2112585	5	133303063	C	T	-0.00223915
rs2120335	2	68495002	A	G	0.00061356
rs2123459	14	64952303	A	G	-0.00135991
rs2123460	14	64952225	A	C	-0.00192309
rs2124856	8	95303456	G	A	-0.00364216
rs2127494	4	57697022	T	C	-0.00627507
rs2127495	4	57696918	A	G	-0.0199538
rs2129866	12	26472718	T	C	-0.00336812
rs2130724	3	193803574	G	A	0.00370663
rs2131458	3	4540226	A	G	-0.00262408
rs2134068	19	51678429	A	G	-0.000898742
rs2134655	3	113858201	T	C	-0.00344951
rs2136264	2	24243127	T	C	0.00133846
rs2137906	10	61478755	G	T	0.00828772
rs2137907	10	61531043	T	C	0.0123348
rs2143191	20	29980870	A	C	0.00017545
rs2143416	1	186653765	C	A	-0.0109487
rs2143417	1	186653787	T	G	-0.013589
rs2143943	20	43766067	G	T	-0.00394824
rs2145078	20	30018542	A	G	0.00364104
rs2149647	14	90769539	T	C	-0.0029873
rs2149649	14	90774974	T	C	-0.00211447
rs2159211	17	65022159	T	C	-0.000735941
rs2162042	12	90119297	A	G	0.0024196
rs2165993	1	211730036	A	G	0.00354142
rs2166706	11	92691532	C	T	-0.00288366
rs2168785	17	37407135	C	T	-0.000876595
rs2171520	12	26504337	G	A	0.00216301
rs2171522	12	26476562	C	A	0.00390392
rs2172557	3	8709205	T	C	0.0032317
rs2174683	4	102087011	A	G	0.00306559
rs2175853	15	33536553	G	A	-0.0082827
rs2178006	4	101970512	T	C	0.0019921
rs2179555	1	186654076	C	T	-0.00333763
rs2180566	20	30018854	C	T	0.00425794
rs2180752	1	160050913	A	G	-0.0023438
rs2184083	1	109261971	G	A	0.00127759
rs2185089	20	61309540	T	C	-0.00647281
rs2190769	12	2008799	T	C	-0.00945804
rs2190770	12	2014353	A	C	-0.00639092
rs2193	11	3870799	A	G	-0.000758246
rs2195729	6	123590126	G	A	-0.0050898
rs2197678	11	92626428	T	C	-0.00198728
rs2198347	14	64969342	A	C	0.000167829
rs219847	3	53533827	A	G	-0.0019981
rs2199937	18	60827789	T	C	-0.00586918
rs2206381	20	29978216	T	C	-0.00111037
rs2206887	20	43856024	C	T	0.00329271
rs2207199	20	43780908	C	T	-0.00418329
rs2211108	1	159988685	A	G	-0.00026193
rs221784	7	100292830	A	G	0.00031082
rs221786	7	100266081	T	C	0.00511071
rs221795	7	100283261	C	T	0.00387607
rs221797	7	100285974	A	C	0.0101123
rs221801	7	100290031	C	A	-0.000779257
rs221803	7	100291200	C	T	0.00711962
rs2223526	20	29970639	A	C	-0.00883543
rs2227290	20	44176142	T	G	0.00784267
rs2228703	22	36954628	A	G	0.00258625
rs2229205	20	62729431	T	C	0.0041153
rs2229974	9	139391636	G	A	-0.00378689
rs2231172	7	100252918	G	A	0.00208459
rs2231292	15	52404862	C	A	0.00281701
rs2231297	15	52401933	G	A	-0.00041967
rs2231829	20	44176576	A	G	0.00175315
rs2232248	3	50609624	T	G	0.0028583
rs2233832	20	30070239	A	C	0.000336047
rs2233903	20	43851108	T	C	0.015628
rs2235584	20	44172436	T	C	0.00397471
rs2235682	22	36983428	A	G	-0.00211564
rs2236222	14	64915182	G	A	-0.00662381
rs2236224	14	64909151	A	G	0.00387534
rs2236225	14	64908845	A	G	0.00183018
rs2236939	3	50243510	T	G	0.00465977
rs2236940	3	50244080	A	G	-0.00112603
rs2236941	3	50247824	T	C	-0.000282466
rs2236953	3	50424182	T	G	0.00162397
rs2236963	3	50448632	A	G	-0.00279494
rs2236965	3	50453456	C	T	-0.00196071
rs2236967	3	50461240	A	G	0.00193076
rs2236968	3	50465975	G	A	-0.00108382
rs2236973	3	50474284	C	T	-0.000975425
rs2236974	3	50474574	A	G	-0.00690347
rs2236975	3	50483437	C	T	-0.00027493
rs2236979	3	50486895	C	T	-0.000903547
rs2236984	3	50495487	C	A	-0.00270104
rs2236989	3	50505395	T	C	0.00327818
rs2239338	16	24229809	A	G	-0.0297687
rs2239340	16	24230680	A	G	0.00302212
rs2239344	16	24197182	T	G	0.00112598
rs2240083	17	37351403	T	C	-0.00514767
rs2240610	12	2057592	G	A	0.00891405
rs2240612	12	2058245	T	C	-0.00240233
rs2240648	17	65026515	G	A	-0.0113657
rs2241303	11	65819661	A	C	0.00210287
rs2241385	19	54849566	C	T	-0.0229799
rs2242342	11	92646254	A	G	-0.00361716
rs2242343	11	92646804	T	C	-0.00477569
rs2242592	11	113279430	G	A	0.0024961
rs2245805	11	113290699	T	G	0.00922875
rs2249596	5	134347956	C	T	-0.00308795
rs2250208	8	95274357	T	C	0.00405231
rs2250860	20	44184375	C	T	-0.00272251
rs2259801	3	4513543	G	A	-0.000964721
rs226082	3	113881013	C	T	-0.00570168
rs2261565	19	5712108	T	C	-0.0103124
rs2267339	22	36966242	T	G	-0.0043329
rs2267341	22	36976975	C	T	0.000555979
rs2267346	22	37007470	T	C	-0.00242798
rs2267347	22	37012953	A	G	0.00102895
rs2267349	22	37013380	C	T	-0.0100717
rs2269340	1	110172236	C	T	-0.00385645
rs2269505	3	50597948	G	A	-0.00364338
rs2269553	6	28876509	A	G	0.00408501
rs2270094	19	38840139	C	T	-0.00364752
rs2270095	19	38840896	C	T	-0.00288394
rs2270133	17	61473325	A	C	0.0046297
rs2270227	17	1437174	C	T	-0.00554139
rs2270229	17	1437334	C	A	-0.00574886
rs2270448	11	65835931	T	G	-0.0022428
rs2270943	19	49401637	A	G	0.0121256
rs2271023	16	66948130	A	G	-0.0036075
rs2271025	16	66951783	A	G	-0.00597552
rs2271986	12	117660873	T	C	-0.016748
rs2272572	7	100285888	T	C	-0.00267059
rs2272733	8	42157902	T	C	-1.01132e-05
rs2272955	20	44184498	G	A	-0.00674086
rs2273468	20	30037783	C	T	-0.000681519
rs2275404	1	159998440	A	G	0.00197132
rs2276017	11	65766092	T	C	-0.0233056
rs2276575	2	127834136	C	T	0.00107276
rs2276581	2	127816475	G	A	0.0127135
rs2276582	2	127816424	G	A	-0.00509694
rs2277625	17	48609193	G	A	0.00251495
rs2277631	17	48539763	A	C	0.00193214
rs2277669	17	1424948	G	A	-0.00164194
rs2278004	19	49654421	T	C	0.00370562
rs2278652	1	211751025	G	A	0.00644971
rs2279439	11	47196982	T	C	0.000710729
rs2279514	5	171554473	G	A	0.00116369
rs2279515	5	171553833	C	T	-0.00184312
rs2281603	14	64926097	C	T	0.00155167
rs2281845	1	201081943	T	C	-6.18375e-05
rs2282033	14	90769635	G	T	0.0149483
rs2282314	20	61294415	G	A	-0.00202805
rs2282498	11	64855986	G	A	-1.98114e-05
rs2282499	11	64856108	C	A	-0.00152834
rs2282688	4	120243722	T	C	-0.000565208
rs2282753	3	50436716	T	C	-0.000257043
rs2282754	3	50436827	C	T	-0.000882908
rs2282755	3	50442800	T	G	0.00532343
rs2282756	3	50452237	A	G	-0.00057811
rs2283548	16	24179242	C	T	0.00742789
rs2283549	16	24208488	A	G	-0.00680907
rs2283970	22	36970287	C	T	-0.011462
rs2283981	22	36986092	C	T	0.00320885
rs2283982	22	36986227	T	C	-0.000101385
rs2283984	22	36988584	G	A	-0.0031763
rs2283985	22	36988654	G	A	-0.00099074
rs2283986	22	36989406	A	G	0.00203698
rs2283993	22	37015329	G	A	-0.00245431
rs2286373	12	1965313	A	C	-0.0165231
rs2286374	12	1962759	T	C	0.000907948
rs2286382	12	1896779	A	G	0.00559557
rs2286383	12	1891372	T	C	-0.00316796
rs2286475	19	38847431	C	T	-0.00317198
rs2286476	19	38850759	A	G	-0.00521662
rs2286571	17	61518220	G	T	0.0041966
rs2286676	17	64875035	T	C	-0.0064619
rs2286678	17	64881075	G	A	-0.00765497
rs2286868	17	1411597	T	C	-0.00518513
rs2286873	17	1377943	G	A	0.000445145
rs2287373	9	86354810	T	C	0.00303337
rs2287824	19	54862900	C	A	-0.000701181
rs2287825	19	54862972	C	A	-0.000539166
rs2287826	19	54863258	A	G	-0.000521181
rs2287827	19	54863329	A	G	0.00616213
rs2287835	19	49421903	G	A	-0.144563
rs2287836	19	49421966	T	C	-0.00051851
rs2287923	19	49675233	T	C	-0.0049806
rs2288331	2	170592709	G	A	0.00503816
rs2288834	5	133341518	A	G	0.00378057
rs2289992	2	179989039	A	G	-0.000929162
rs2289993	2	179979930	C	T	0.00058163
rs2289994	2	179977252	A	G	-0.000239665
rs2290861	17	48557348	T	C	0.000125843
rs2290862	17	48557326	G	A	0.000949182
rs2290864	17	48606313	G	A	0.00203841
rs2291443	11	47179861	C	A	-0.000849342
rs2291444	11	47179143	C	T	0.00280926
rs2291511	3	193760943	T	C	-0.00137569
rs2291597	3	4536403	A	G	-0.00835407
rs2291908	12	117685138	C	T	0.00310672
rs2292547	15	33528427	T	C	0.00449239
rs2293048	12	117664825	T	C	-0.00492379
rs2293050	12	117718822	T	C	-0.00313458
rs2293054	12	117701714	A	G	0.00105639
rs2293055	12	117701884	A	G	0.00287448
rs2293144	8	22262418	G	A	-0.0010461
rs2294360	22	39897792	A	G	-0.0206806
rs2294559	20	44181723	G	A	-0.00214511
rs2295500	20	29977156	G	A	-0.00195188
rs2296383	1	201060865	A	G	0.00673286
rs2296384	1	201058692	T	C	-0.0083203
rs2296386	1	201042983	A	G	0.0188483
rs2297563	1	109241669	A	G	0.00180149
rs2297711	1	26511139	A	G	-0.0170451
rs2297901	1	201035607	T	G	-0.00161558
rs2297903	1	201031307	C	A	-0.00349403
rs2297905	1	201016646	T	C	0.00856698
rs2298955	3	50431194	C	T	0.00347065
rs2299831	22	37015800	T	C	-0.00346791
rs2301230	1	110136458	G	A	-0.0106019
rs2301639	3	50380661	A	G	-0.00112545
rs2302080	19	13356380	C	T	0.00345963
rs2302428	7	100877456	C	T	-0.00929746
rs2303052	19	49639948	G	A	0.000296242
rs2303053	19	49640002	T	G	0.00475335
rs2303054	19	49640294	T	C	0.00390748
rs2303618	12	113710704	C	T	-0.000640467
rs2303620	12	113707388	A	G	-0.000174603
rs2304176	19	38794895	C	T	0.0021869
rs2304177	19	38795159	A	G	-0.00139967
rs2304355	1	110155524	C	T	0.00220498
rs2305170	2	179974761	C	A	0.00602388
rs2305884	16	30970741	G	A	0.00344253
rs2305899	12	113614824	C	T	-0.0010172
rs2305902	12	113607823	A	G	-0.00899896
rs2306962	5	171533656	C	T	-0.0126369
rs2306963	5	171533629	A	G	-0.0106804
rs2307068	3	4532960	C	T	-0.000524082
rs2313152	20	61311993	C	T	0.000723454
rs2332267	1	181426910	T	C	-0.00562237
rs2338755	17	37419317	T	C	0.000895058
rs2339938	2	24234974	T	C	-0.00304216
rs2339940	2	24251787	G	T	-0.00333408
rs2343878	12	26515156	T	C	0.00442708
rs2348244	2	48019485	C	T	-0.00985348
rs2355251	11	107615640	T	G	-0.00232197
rs2359655	3	54101939	A	G	-0.00146602
rs2363246	17	64947310	C	T	0.000288212
rs2363838	17	65020156	A	G	0.0230119
rs2365293	1	201075245	C	T	-0.00810762
rs2369406	1	160064418	T	C	0.00345372
rs2373792	2	40350271	T	G	0.00163433
rs2373961	7	150681210	T	C	0.0038927
rs2375464	1	64870975	A	G	-0.0187979
rs2383529	1	186669092	G	A	-0.0137021
rs2385894	9	139510330	A	G	0.00294304
rs2386593	19	5736372	T	C	-0.000333879
rs2394931	10	74666065	A	G	-0.010984
rs2398	15	52407409	C	T	0.00103396
rs240000	7	87952094	T	C	-0.00177136
rs2402044	14	92070607	C	A	-0.00433803
rs2404336	8	22203434	A	G	-0.000962159
rs2410988	7	102040551	A	G	-1.60367e-05
rs2412322	17	48578726	T	C	0.00314612
rs2413599	22	39952098	A	G	-0.00311594
rs2413602	22	39989216	G	A	0.00457904
rs2414130	15	52402476	C	T	0.00693182
rs2414132	15	52406658	C	T	0.00141496
rs2414133	15	52412563	G	A	0.00247464
rs2417290	9	104390195	C	A	-0.00173442
rs242037	12	3780337	A	G	0.00111896
rs2427363	20	61280662	C	T	-0.00334659
rs2427364	20	61280725	C	T	-0.00391625
rs2427372	20	61305280	C	T	0.00815352
rs2427379	20	61314335	C	T	0.00501955
rs2427381	20	61314785	T	C	0.000279396
rs2427385	20	61319615	A	G	-0.00126172
rs2427386	20	61323883	T	C	-0.00434099
rs2427393	20	61326276	A	G	0.00863754
rs2427399	20	61331445	A	G	0.0100874
rs2427587	20	62641209	A	G	-0.00133555
rs2427590	20	62642057	C	T	0.000149022
rs2429166	12	2025907	G	A	0.00407292
rs2429175	12	2045085	A	G	0.00108993
rs242924	17	43885367	T	G	0.00141475
rs242943	17	43924412	T	C	0.00306931
rs242944	17	43923180	G	A	-0.00200626
rs2430979	11	65813383	C	T	0.0032305
rs2431657	12	69047275	T	C	-0.0272026
rs2436498	19	5637962	C	T	-0.00057318
rs2436499	19	5638054	G	A	-0.000188926
rs2436508	19	5711217	C	T	-0.0111454
rs2436509	19	5705647	G	A	0.00488704
rs2436527	19	5678133	A	G	-0.00657705
rs2436535	19	5734239	C	T	-0.000114584
rs2439757	12	68931060	T	C	0.00764007
rs2440390	11	113286878	T	C	0.0135486
rs2442674	11	107623624	C	T	0.00270328
rs2442675	11	107623501	A	G	-0.0021887
rs2445709	8	95258065	A	G	0.00133898
rs2445715	8	95274016	T	C	0.00476221
rs2445718	8	95284044	C	T	0.000488637
rs2445720	8	95287395	G	A	0.00296669
rs2446851	8	95244047	G	A	0.0142115
rs2446990	12	49187450	G	A	-0.00697571
rs2448806	18	60781600	C	T	-0.00308295
rs2450559	8	95285580	T	C	0.008415
rs2452680	11	65819683	G	A	0.000859013
rs2452681	11	65814842	G	A	-0.000576563
rs2452682	11	65812609	A	G	-0.000266793
rs2453469	12	49219569	G	A	-0.0019165
rs2453471	12	49225758	T	C	0.00760249
rs2453472	12	49226743	C	A	0.00615197
rs2453478	12	49202743	G	A	0.00379929
rs2455069	19	51728641	G	A	-0.00109355
rs2456	18	40849193	T	C	-0.0011828
rs2467402	15	44024490	A	C	0.00515569
rs2468408	12	68965436	T	C	0.000458838
rs2468411	12	68974606	C	T	-0.00886558
rs2468414	12	68996295	G	A	-0.0135637
rs2468429	12	68923362	G	A	0.00470843
rs2470404	12	2049449	T	C	-0.0143564
rs2470408	12	2043618	T	G	0.001883
rs2470414	12	2020015	G	A	-0.0117267
rs2471857	11	113298339	T	C	0.00492607
rs247456	5	133374511	C	T	-0.00707003
rs247459	5	133382456	T	C	-0.00529211
rs247461	5	133370196	C	T	-0.00677571
rs2485256	19	5694349	A	G	-0.00660364
rs2485257	19	5655792	T	C	-0.00916216
rs2485262	19	5669221	T	G	-0.0059486
rs2486253	1	160009419	A	C	0.00615996
rs2488132	10	18329818	C	T	0.00420628
rs2488133	10	18332634	A	G	0.00779114
rs2488136	10	18334521	A	G	-0.010576
rs2488137	10	18336330	T	G	0.00192331
rs2488140	10	18338686	G	A	0.00664962
rs2488141	10	18338971	C	A	0.00558749
rs2488148	10	18344187	A	G	0.00529752
rs2488155	10	18361329	T	G	0.000692642
rs2488158	10	18370324	A	G	-0.000959085
rs2488159	10	18370991	A	G	-0.0131541
rs2497793	10	18342172	C	T	0.000819724
rs2497800	10	18351061	T	C	-0.0113098
rs2497808	10	18358603	A	G	-0.00967479
rs2497814	10	18363924	A	G	-0.00617
rs2497816	10	18365424	A	G	-0.00173363
rs2514791	8	95275933	A	G	0.00144891
rs2514792	8	95282557	C	T	-0.00884834
rs2515114	8	95259559	C	T	0.00179409
rs2515137	8	95316256	A	G	-1.27412e-05
rs2515144	8	95289326	G	T	-0.00628039
rs2515150	8	95256698	G	A	0.0019344
rs2526388	3	50174886	T	C	-0.00860376
rs2526392	3	50191191	T	C	0.00117692
rs2526394	3	50189057	T	C	0.00130006
rs2526395	3	50188886	T	C	0.00478234
rs2526396	3	50188309	A	G	0.00582111
rs25422	6	118807847	T	C	0.00453783
rs2570	12	26491838	G	A	0.000921998
rs2576	11	65808467	C	T	0.00169038
rs2584098	12	68932070	C	T	-0.00381305
rs2587550	11	113272925	G	A	-0.0014216
rs2599737	11	3779682	C	T	-0.00701755
rs2602814	11	68761422	T	G	0.00607964
rs2602824	11	68755113	A	G	-0.00147358
rs2607069	8	95254209	T	C	-0.00851026
rs2607070	8	95254478	T	C	-0.00492161
rs2607072	8	95255357	C	T	0.00174736
rs2607073	8	95256726	T	G	-0.00478952
rs2615180	15	67289388	A	G	0.00368942
rs2615181	15	67289238	T	C	0.00335906
rs2615192	15	67302639	T	C	0.00192729
rs2615194	15	67290061	C	T	-0.000599305
rs2616664	10	61485660	G	A	0.0205554
rs2623166	8	95263273	T	C	0.000703896
rs2624837	3	50205962	A	G	0.00209849
rs2624839	3	50202231	C	T	-0.00299335
rs2624842	3	50196418	C	A	-0.00164461
rs2624847	3	50174197	G	T	-0.00643155
rs2630349	3	113873372	A	G	0.0197597
rs2630351	3	113875059	A	G	0.0168816
rs2633844	3	4511891	C	T	-0.000411011
rs2633846	3	4513465	T	C	-0.000236578
rs2650163	12	117693037	G	A	0.00361639
rs2651766	2	48044772	C	T	-0.0103475
rs2651767	2	48072855	A	G	-0.00498967
rs2657287	10	76915015	T	C	0.00354329
rs266274	15	67287430	C	T	-0.00467903
rs266312	15	67269447	C	T	0.000442918
rs2665348	14	92073188	A	C	0.00289889
rs2671613	10	61486286	C	T	-0.0115567
rs2681472	12	90008959	G	A	0.00373133
rs2681492	12	90013089	C	T	0.0024004
rs2682826	12	117652838	A	G	0.000123687
rs2695199	4	101935266	A	G	-0.00150961
rs2695202	4	101934061	G	A	-0.00368876
rs2695213	4	102079676	A	G	-0.00285795
rs2695217	4	102082033	G	A	-0.00319331
rs2695219	4	102083892	C	A	-0.00364593
rs2695220	4	102084615	G	A	-0.00877708
rs2701626	12	113560904	C	T	0.0163817
rs2710163	2	48035673	G	A	-0.0123404
rs272407	19	55101183	G	T	0.0019745
rs272408	19	55103603	C	T	-0.0037296
rs2728119	4	88877531	G	A	-0.00136973
rs2728123	4	88870795	C	T	-0.0166835
rs2729583	16	1161810	C	T	-2.06132e-05
rs2729597	16	1170512	G	A	-0.000201061
rs2732510	4	102031775	C	A	-0.00345881
rs2732512	4	102033997	C	T	-0.000500251
rs2732514	4	102058842	T	C	-0.000108425
rs2732518	4	102061730	C	T	-0.00444046
rs2734848	11	113270374	C	T	0.00537528
rs273619	19	51759936	T	C	-0.00201657
rs273634	19	51718837	T	C	-0.00159989
rs273638	19	51724112	G	A	0.0010413
rs273639	19	51724162	G	A	0.000474504
rs273652	19	51741599	C	A	-0.00248449
rs273653	19	51740839	G	A	0.00112634
rs2737703	1	160055932	T	C	-0.0115706
rs2738890	16	1266020	T	G	0.000320619
rs2745129	16	1159731	G	A	-0.00595502
rs2753268	1	160058252	A	G	-0.00461845
rs2781002	9	86279025	C	T	-0.00163021
rs2781003	9	86279015	C	T	0.00315156
rs2781006	9	86273487	C	T	-0.00132723
rs2781007	9	86266068	C	T	-0.0108962
rs2781008	9	86262537	A	G	-0.000582398
rs2783626	1	26501044	G	A	0.00233928
rs2783628	1	26501827	C	A	-0.00219745
rs2783631	1	26504756	A	G	0.000682185
rs2783633	1	26505265	G	A	-0.00276198
rs2783637	1	26439226	T	C	-0.000101826
rs2804531	10	76956633	T	C	0.00159759
rs2811921	9	86265425	C	T	-0.00571844
rs2811928	9	86274843	G	T	0.00535782
rs2811929	9	86283423	G	A	0.000326147
rs2820553	1	160013353	G	A	0.00115332
rs28362580	1	110162918	C	T	-0.007744
rs28378998	12	122026527	C	T	-0.00891624
rs28379971	12	121988384	A	G	-0.00250027
rs28405771	12	121976176	C	A	-0.00204061
rs2845570	11	65790527	G	T	0.00365918
rs2846194	11	68755043	T	C	0.0225677
rs2846195	11	68754854	C	T	-0.00243939
rs2846204	11	68758785	T	C	-0.00710763
rs2846207	11	68757913	A	C	0.0067758
rs28468612	12	122013607	A	G	0.00136735
rs28472312	16	28826049	C	T	0.00995645
rs28498091	17	48597114	T	C	0.00425725
rs28506195	12	122012243	T	C	0.00465921
rs2851057	4	101933417	T	G	-0.000439942
rs2851062	4	101968611	A	G	0.0104564
rs28517331	12	122020661	T	C	-0.00286262
rs2854371	12	89995466	A	G	0.00269606
rs28571100	16	67028008	G	A	-0.00502442
rs28594507	12	122025551	T	C	-0.00800868
rs28604990	12	121982892	T	C	0.0016825
rs28612892	12	122021663	C	A	0.0092477
rs2861814	2	68438614	C	T	0.00242696
rs28634261	11	785219	C	T	0.00305119
rs28637676	12	122013041	A	G	-0.0161523
rs28638160	20	62697000	A	C	-0.000450776
rs28642955	8	42237316	T	C	0.00905086
rs28650290	11	559964	T	C	0.00046426
rs28663167	12	121988899	T	C	0.00385687
rs28694054	2	68405545	G	A	0.00435168
rs28719520	7	100964722	A	G	0.0130033
rs28728162	12	121968847	A	G	9.51889e-05
rs28730549	14	64962295	G	A	0.00205822
rs28766386	14	64946397	C	T	0.000101307
rs2877623	1	181426670	G	A	-0.00794859
rs2879258	17	37399379	G	T	-0.00642694
rs2879375	15	33540578	T	C	5.18873e-05
rs2887631	12	1934581	G	A	-0.00912158
rs2888657	2	40375249	C	T	-0.00185526
rs2891602	19	38792645	A	G	0.00511046
rs2894066	6	28893927	A	G	-0.00336047
rs2894649	11	542844	C	T	0.00994764
rs2895717	5	147185297	C	T	-0.00351621
rs2898938	11	3832257	G	T	-0.000948443
rs2906893	12	1995699	T	C	-0.0151415
rs2920022	12	69040055	G	A	0.00323507
rs2920023	12	69057879	T	C	-0.0315441
rs2926804	12	49197378	A	G	0.00335077
rs2927071	15	43919081	C	T	-0.00398375
rs2930176	3	53487279	G	A	0.00089852
rs2936	8	23702220	T	C	0.000598864
rs2938852	10	76913878	T	G	0.00409566
rs2950183	7	102020363	G	T	-0.0175293
rs2953146	2	241515252	G	A	-0.00709715
rs2953172	2	241525316	C	T	0.00277373
rs2953177	2	241516616	A	G	-0.00487322
rs2968014	5	58297881	A	G	0.00139978
rs2968853	7	150639871	T	C	5.93802e-05
rs2968854	7	150637834	T	C	0.000431515
rs2968857	7	150662330	C	T	-0.00265764
rs2968858	7	150606288	C	T	-0.00648579
rs2968860	7	150645682	G	A	0.000722043
rs2968864	7	150622162	C	T	-0.00360528
rs2974282	15	67292740	T	G	-0.00229627
rs2975748	2	241518989	A	G	-0.00918976
rs2975751	2	241521135	G	A	-0.00283653
rs2975752	2	241521327	T	C	-0.000560018
rs2975762	2	241531737	A	G	0.00429633
rs2979896	8	42209504	C	A	-0.000817453
rs2990878	1	109267039	A	G	0.00034732
rs299364	5	134331921	G	T	-0.0048588
rs299372	5	134340030	A	G	-0.00151965
rs299377	5	134344902	C	T	-0.00177881
rs2997742	1	116260604	G	A	-0.0033013
rs2999463	1	116255129	C	T	-0.00577133
rs3013302	9	139431874	A	G	0.00835586
rs304073	3	4536386	C	A	-0.000895941
rs304074	3	4535974	T	C	-0.00458149
rs304076	3	4535380	T	G	-0.00368592
rs304077	3	4534629	C	A	-0.000523943
rs304078	3	4533158	T	C	-0.000737312
rs304079	3	4532469	A	G	-0.00478807
rs304090	3	4519867	G	A	0.00111924
rs305530	1	64912293	T	C	-0.00203711
rs305532	1	64912958	A	C	-0.00391024
rs305533	1	64914030	T	C	-0.00161514
rs305535	1	64914437	C	A	-0.00842053
rs305536	1	64914487	G	A	-0.00587004
rs305538	1	64916457	G	A	-0.00455724
rs305544	1	64918776	T	C	-0.00441683
rs3087776	17	61510278	T	C	0.00654417
rs3088337	2	24222942	G	A	-0.00281738
rs3102231	3	53456524	T	C	-0.00105171
rs310318	8	23689919	G	T	-0.00182139
rs310319	8	23690631	T	C	0.0058412
rs310324	8	23685395	G	A	-0.0010958
rs3103583	5	171536970	T	C	-0.00522839
rs3103590	5	171532277	A	G	-0.00518703
rs3111483	5	171532497	T	C	-0.00220283
rs3111485	5	171532373	T	C	-0.00148655
rs3111491	5	171542877	C	A	-0.00978604
rs31202	5	134350794	G	A	-0.00467048
rs3124594	9	139396408	G	A	0.00172561
rs3124596	9	139401504	A	G	0.00542954
rs312475	3	53513354	G	A	0.00192395
rs312476	3	53514416	T	G	0.00585725
rs312480	3	53529140	T	C	-0.00253004
rs312481	3	53551902	A	G	-0.00374392
rs312487	3	53545622	T	C	0.00110752
rs3124999	9	139395473	T	C	-0.00182807
rs3132377	6	28885974	C	T	-0.00473535
rs3136329	2	48024876	C	T	0.00596865
rs3136781	8	42222113	C	A	-0.000493346
rs3136790	8	42225016	C	A	-0.00424877
rs3178327	19	38798086	C	T	-0.00390318
rs3179604	8	95269752	A	G	-0.00288514
rs3195701	20	61288355	T	G	-0.00260567
rs319590	5	134254788	G	T	-0.00188802
rs319593	5	134251683	G	A	0.000461962
rs319594	5	134250146	C	T	-0.00248971
rs319596	5	134244946	T	G	-0.00623156
rs319597	5	134241445	G	A	0.000993489
rs319598	5	134240235	T	C	0.00082791
rs319599	5	134239350	A	C	0.00113199
rs319600	5	134235613	C	A	-0.00927864
rs319602	5	134222164	T	C	-8.81387e-05
rs3204	2	24252436	G	A	0.00304582
rs3204635	12	57637593	A	G	0.00241864
rs3204955	1	116235277	T	C	-0.00280178
rs324026	3	113891042	C	T	-0.000688984
rs324029	3	113881623	A	G	-0.00342667
rs326214	11	47298360	G	A	0.00332795
rs326217	11	47303275	C	T	0.00204116
rs330787	2	48041377	A	G	-0.00563281
rs34035935	7	87915226	A	G	0.000826049
rs34095989	12	57627717	A	G	0.000721859
rs34267307	20	30053144	C	T	0.00253136
rs34326408	12	113647337	C	T	0.000359024
rs34422081	4	101942847	C	T	0.00087723
rs34569561	3	52287293	C	T	-0.00261052
rs34584636	3	50607064	C	T	-0.0072989
rs34762184	3	50541769	A	G	-0.000192421
rs34767568	12	113640222	T	C	0.00765957
rs34877766	3	50234126	G	A	-0.00461973
rs352139	3	52258372	T	C	0.0103778
rs352140	3	52256697	C	T	0.00365413
rs352143	3	52264907	C	T	-0.00464061
rs352162	3	52252969	T	C	0.00653348
rs352163	3	52247110	G	A	0.00557218
rs352165	3	52242902	A	G	0.00787993
rs352166	3	52238677	C	T	0.00301798
rs352167	3	52238656	T	C	0.00713012
rs352168	3	52237970	C	T	0.00827856
rs352169	3	52236762	G	A	0.00266216
rs35275181	12	50037745	A	G	0.0190841
rs35287494	14	64985188	T	C	-0.00702884
rs35305925	15	33534392	G	A	-4.8101e-05
rs353547	3	52268866	T	C	-0.00863204
rs35579818	11	545087	C	T	-0.000577838
rs35646004	4	120202576	A	G	-0.00200921
rs35672929	1	116270234	G	T	0.00720917
rs35675346	16	30936081	A	G	0.0132015
rs35710536	19	38794368	C	T	-0.0157969
rs35781872	19	49653202	T	C	0.00251782
rs35832694	19	5684775	A	G	-0.00234788
rs35986136	3	50535221	T	C	0.00177137
rs361508	6	123539684	C	T	0.00474846
rs368716	6	33505981	C	T	0.00820202
rs370508	3	8692449	A	G	0.00480431
rs37067	7	81600197	A	G	0.00106342
rs37068	7	81600442	C	T	0.00305091
rs37070	7	81600547	G	A	0.00178409
rs37071	7	81600788	C	T	-0.00115423
rs37076	7	81604428	G	A	0.00192212
rs37087	7	81609774	A	G	0.00136365
rs37089	7	81610724	A	G	-0.00217056
rs37093	7	81617296	C	T	-0.000701427
rs37119	7	81628124	T	C	-0.00229909
rs3729904	16	24202458	T	C	0.00145233
rs3729908	16	24231248	T	C	0.000823083
rs3731620	2	24262060	A	G	0.0010849
rs3731739	2	179970037	T	C	-0.00265064
rs3732191	2	48040285	C	A	-0.0163109
rs3732783	3	113890789	C	T	-0.017403
rs3733063	3	52328533	A	G	0.00168724
rs3733897	5	134223593	G	A	0.0107361
rs3733946	5	133295892	C	T	0.00155034
rs3735517	7	81593454	A	G	0.00226667
rs3736101	11	47306628	A	G	0.0122677
rs3736649	8	42259299	G	A	0.00576822
rs3737238	19	5707428	T	C	-0.00295249
rs3739722	9	104335682	T	C	0.00394945
rs3739724	9	104356439	C	T	0.00468889
rs374012	15	67301638	T	C	-0.00466515
rs3740651	11	566300	G	A	-0.00158758
rs3740690	11	47188592	C	T	0.0039714
rs3740691	11	47188411	T	C	-0.00462675
rs3740694	11	47182926	A	G	0.00297094
rs3741475	12	117669914	A	G	-0.00294718
rs3741476	12	117672135	C	T	-0.00273644
rs3741480	12	117705774	C	T	-0.000108883
rs3741595	12	122079189	T	C	0.00178694
rs3741974	12	1914273	T	C	0.00968004
rs3742606	14	64945089	G	A	-0.00338003
rs3742609	14	64936652	C	T	-0.00985891
rs3744531	17	48563172	T	C	0.00485519
rs3745297	19	49658209	C	A	0.00446518
rs3745298	19	49658367	T	C	0.0076476
rs3745299	19	49658390	C	T	0.00255278
rs3745300	19	49658875	G	T	0.00348244
rs3745301	19	49699866	T	C	-0.00247378
rs3745624	19	5696146	A	G	-0.00502658
rs3745628	19	5663920	G	T	0.00257167
rs3745792	19	47028898	T	C	-0.0166593
rs3745795	19	47030432	T	C	0.00100402
rs3745964	19	38899548	A	G	-0.000844265
rs3746593	20	44162849	A	G	-0.000248551
rs3749164	2	241525691	A	G	0.0174298
rs3749591	4	120214030	G	T	0.00466073
rs3751606	15	52497681	T	C	-0.00353324
rs3752826	17	1265064	A	C	0.00109277
rs3754617	2	127814835	C	T	-0.00556943
rs375555	6	33557741	C	T	-0.000811941
rs3756508	5	171556788	C	A	0.00527897
rs3757458	7	100881403	A	G	0.0222932
rs3757460	7	100881640	G	A	-0.00464076
rs3757462	7	100882116	C	A	8.03851e-05
rs3757859	7	100241163	C	A	-0.0040596
rs3758087	8	23714609	T	C	0.00646565
rs3758668	11	47270775	T	C	0.00117011
rs3758674	11	47278938	C	T	0.0075585
rs3759378	12	113574274	C	T	-0.00483015
rs3760122	16	1288881	T	G	-0.00391828
rs3760257	17	61496471	T	C	0.00929074
rs3760260	17	64960229	A	G	-0.00726875
rs3760265	17	64871721	T	C	-0.0146882
rs3760266	17	64871378	A	G	-0.00727331
rs3760666	19	49667351	C	T	-0.00144496
rs3760767	19	5625269	G	A	0.000442743
rs3762460	1	26495550	G	A	0.00314892
rs3763084	5	58272116	A	G	0.00244687
rs3763338	6	28894311	A	G	0.00381138
rs3763511	8	42235858	A	G	-4.91981e-05
rs3764624	19	49643404	C	T	0.000918139
rs3764625	19	49649051	T	G	-0.00567906
rs3764736	20	62668813	A	G	-0.00530863
rs3765012	19	13345657	A	C	-0.0162247
rs3767499	1	201020851	C	T	-0.00229553
rs3767503	1	201025682	A	C	0.000546753
rs3767511	1	201052199	C	T	-0.00786502
rs3767512	1	201052283	A	G	-0.0890034
rs3768486	1	110123971	G	A	0.00457069
rs3768652	2	152725937	A	C	0.004521
rs3768653	2	152716628	A	C	-0.00550585
rs3768857	2	127829282	T	C	-0.00773967
rs3773678	3	113870078	A	G	0.000163615
rs3774209	3	8694057	A	C	-0.000137451
rs3774419	3	53545562	A	G	0.000707451
rs3774421	3	53551010	A	G	0.00280136
rs3774424	3	53556658	T	G	0.00039419
rs3774425	3	53558123	A	G	5.74321e-05
rs3774745	3	50204745	T	C	0.00129407
rs3776752	5	171572916	C	T	0.00672659
rs3776754	5	171572577	T	G	0.00171594
rs3776763	5	171547550	T	C	-0.0133028
rs3781615	11	3831304	G	A	-0.00128502
rs3782094	11	64892470	A	G	-0.00146291
rs3782202	12	117720380	G	A	0.00679271
rs3782203	12	117720411	T	C	0.0101011
rs3782290	12	26547277	C	T	0.00063832
rs3782291	12	26555558	T	C	0.0124204
rs3782881	12	113572166	G	A	-0.0103158
rs3785378	16	24227025	G	A	-0.0381657
rs3785380	16	24226740	A	G	-0.0162095
rs3785581	17	65012762	T	G	-0.0114124
rs3785598	17	64973069	G	A	-0.00349046
rs3785599	17	64969815	G	A	0.0149304
rs3785877	17	43892188	A	G	0.00544385
rs3785915	17	48613837	A	G	0.00464773
rs3786557	19	49681281	A	G	0.00236498
rs3786870	19	38755864	T	C	-0.00748674
rs3786873	19	38757790	G	A	-0.0151089
rs3786874	19	38758942	G	A	-0.0234173
rs3787538	20	61303004	C	T	-0.00531238
rs3788520	22	36980951	T	C	-0.00296189
rs3788557	22	39977211	T	C	0.000388788
rs3788566	22	40006024	T	G	0.00425668
rs3788567	22	40006035	T	G	0.00153368
rs3788568	22	40011273	T	G	0.00167349
rs3788569	22	40013216	A	G	0.00493736
rs3792267	2	241531174	A	G	0.0102257
rs3792269	2	241531479	G	A	0.00269244
rs3792273	2	241533030	C	T	0.00258701
rs3793342	7	150695195	A	G	-0.00273345
rs3794541	15	52441311	C	T	2.47394e-05
rs3794543	15	52441524	T	C	0.00896624
rs3794551	15	52506062	C	T	-0.0828547
rs3794619	16	1247482	C	T	-0.00829653
rs3794620	16	1247571	C	T	-0.00153648
rs3794621	16	1247606	A	G	-0.00284976
rs3797328	5	171576629	A	G	-0.00177364
rs3798107	5	134300712	A	G	-0.0071284
rs3798420	6	118786486	T	C	-0.000828738
rs3800988	7	102113093	T	C	0.00307987
rs3802936	11	64896237	A	G	-0.00235161
rs3803815	17	65029264	T	C	0.0490107
rs3803820	17	64738297	G	A	0.0301648
rs3803822	17	64737458	C	T	0.00520172
rs3804350	4	101947930	T	C	-0.00228077
rs3804357	4	102002123	A	C	-0.024425
rs3804627	3	50606374	T	C	-0.00115963
rs3805553	5	58288268	C	A	0.00313331
rs3805556	5	58284283	G	A	0.00179836
rs3805557	5	58284208	C	T	0.00036283
rs3806382	1	26485013	G	T	0.00401313
rs3806708	3	50306249	C	T	-0.000214573
rs380731	19	54759571	T	C	-0.0158264
rs3807370	7	150673314	A	G	0.00107532
rs3807372	7	150669057	A	G	0.00387341
rs3807373	7	150668721	A	G	0.00136701
rs3807375	7	150667210	T	C	0.00166868
rs3807511	7	100879221	C	T	0.00264933
rs3809767	17	48595434	A	G	0.00731863
rs3810342	19	38907585	G	T	-0.00672635
rs3810504	20	62678549	A	G	0.00728914
rs3810875	7	87820986	A	C	0.0117039
rs3811003	1	116247790	A	G	0.00265192
rs3811006	1	116240212	T	C	0.0039936
rs3811008	1	116236581	A	G	0.00458855
rs3811011	1	116234416	A	G	-0.00187149
rs3811012	1	116234313	A	G	0.000694476
rs3812594	9	139368953	A	G	0.000178162
rs3812595	9	139369062	T	C	0.00314137
rs3812604	9	139402959	G	A	0.00434568
rs3812609	9	139408892	T	C	0.0184385
rs3813880	11	3875976	C	A	0.00310285
rs3814507	9	86323309	T	C	-0.00344147
rs3816027	19	13335432	G	A	0.0025832
rs3816044	19	38794750	A	G	0.000379783
rs3816345	2	179974885	T	C	0.000168789
rs3816725	11	47305669	G	T	0.00560138
rs3816911	3	8676945	T	C	0.000825551
rs3817886	20	44181980	A	C	-0.00399202
rs3818239	14	64914537	C	T	-0.00964482
rs3818873	1	201023436	C	T	-0.00324169
rs3820422	1	201045473	G	A	0.00821093
rs3820423	1	201061777	A	G	-0.0104253
rs3820757	2	127828941	A	G	-0.00104128
rs3821348	2	241463453	A	C	0.00642619
rs3824220	8	23701630	A	G	0.00037779
rs3824473	9	104334777	T	C	-0.00351135
rs3825068	11	65768093	G	A	-0.00590799
rs3825072	11	64954053	T	C	0.00201355
rs3825073	11	64900270	T	G	-0.0106404
rs3825102	12	117720185	A	C	-0.00211843
rs3825175	12	122079441	C	T	0.000110368
rs3825801	15	52517714	T	C	0.0014663
rs3826348	17	64963551	T	C	-0.00584791
rs3826439	17	48547433	T	C	-0.00174359
rs3826818	19	49388654	A	C	0.012074
rs3826896	19	38773522	C	T	0.00069021
rs3827380	22	39887686	G	A	-0.00773555
rs3828345	2	241536819	A	C	0.00275428
rs3829704	20	62668018	T	C	0.000279498
rs3843754	19	38807184	A	G	-0.00794531
rs3845431	1	181412487	A	G	-0.00372104
rs3845432	1	181412739	C	T	-0.0031123
rs3847554	11	92668826	T	C	-0.00631828
rs3848287	16	66982994	T	C	-1.87689e-05
rs3848408	17	64861732	C	A	0.0311194
rs3850625	1	201016296	A	G	0.00853278
rs3850947	11	64840865	C	T	0.000280444
rs3852064	3	52349412	T	G	-0.00357871
rs3852865	19	51714065	A	G	0.00417693
rs3856086	1	181422435	G	T	-0.00172682
rs3856087	1	181424533	A	G	0.000641446
rs3861819	20	30066287	C	T	0.000876312
rs3862397	11	68770033	C	T	0.00322449
rs3865444	19	51727962	A	C	0.00496142
rs387103	2	40377680	A	G	-0.00746131
rs387805	19	54766162	C	T	0.00520205
rs388483	3	50615539	G	A	-0.0175426
rs3888190	16	28889486	A	C	-0.0012344
rs3889237	17	64779430	T	G	0.00664567
rs3890213	16	66966799	T	C	-0.0148152
rs3895063	11	755659	A	G	-0.00110443
rs3898528	1	181394765	T	C	0.00126321
rs3900981	19	38800165	T	C	-0.00593796
rs3901678	2	43587451	G	T	0.0059904
rs3909395	5	134329463	G	A	-0.0012067
rs3916007	4	99141831	G	A	0.000705643
rs3918227	7	150700946	A	C	0.00300436
rs3922283	2	40331135	A	G	0.00264219
rs3923885	12	57634698	G	T	0.00512454
rs3923977	1	116251072	A	C	0.000459989
rs3934658	12	122037099	C	A	-0.000162105
rs394199	6	33553580	C	T	-0.000529477
rs3951818	17	1240693	G	A	-0.00291519
rs3953797	11	64948277	C	A	-0.00339995
rs3955487	1	237126665	A	G	-0.0131136
rs3957605	11	92637667	C	T	-0.00619444
rs396516	6	33506067	A	C	0.00684677
rs396746	6	33557045	A	C	-0.00570963
rs3974886	4	99172175	T	C	-0.00418399
rs398703	3	50574213	G	A	0.00413561
rs4026015	12	5073375	C	A	0.00435572
rs403844	15	67296638	G	T	-0.00125118
rs406365	15	67276245	G	A	0.00102261
rs4074478	2	241446340	T	C	0.00262858
rs4075090	11	766791	C	T	0.00319308
rs4075325	12	57649840	T	C	0.0026927
rs4075613	19	38903099	G	A	-0.00516184
rs4081327	20	61327966	C	T	0.0033386
rs409783	8	23695903	T	G	-0.00254652
rs412508	3	8702963	A	G	0.00653787
rs4131364	11	812188	G	A	0.00414037
rs4133070	12	50078124	G	A	-0.00228175
rs41343045	9	104379800	C	T	-0.0121549
rs41375950	9	104382004	T	C	-0.0160684
rs4140823	2	40362956	A	G	0.00266336
rs4141130	12	2097716	C	T	0.00172281
rs4144640	17	64781679	G	A	0.0709507
rs41465446	19	38763140	A	G	0.00010294
rs4146883	11	92622011	T	C	0.00336072
rs414959	8	23696027	C	A	0.000499024
rs41498549	4	101942806	C	T	-0.00118184
rs41499647	3	50525154	T	C	-0.00515682
rs417592	3	50610696	A	G	0.00453108
rs417968	17	43728376	G	A	0.000128417
rs419261	6	33554147	T	C	-0.00102738
rs420361	6	33555904	T	C	-0.000714225
rs420536	3	50580658	A	C	0.0114198
rs420867	3	8696316	T	C	-0.0122378
rs4233362	1	159989318	T	C	0.00200706
rs423367	19	54525025	T	G	-0.00321666
rs4238384	15	52436334	T	C	0.00783021
rs4239042	17	1240943	A	G	-0.00178556
rs4242623	9	86321477	C	A	0.00919009
rs4243965	11	3886070	T	C	-0.0236156
rs4244841	11	68725501	C	T	-0.00249906
rs4244843	11	68745683	T	G	0.00643317
rs4245146	11	113317973	T	C	0.00224719
rs4245147	11	113318007	C	T	0.00409543
rs4264616	20	1330909	C	T	0.00494404
rs426612	15	67301451	G	A	-0.000100506
rs4267385	17	61583756	C	T	0.00247406
rs4270456	3	193830681	G	A	0.000690261
rs427259	15	67300921	A	G	0.00226276
rs4274224	11	113319452	G	A	0.00174168
rs4275457	1	116257891	C	T	-0.00468839
rs4282553	8	42150362	T	C	0.00188977
rs4287826	20	44188489	A	C	-0.00101673
rs4288560	1	181399775	A	G	0.00826247
rs4288572	1	66201022	G	A	0.00301089
rs4291477	1	66191075	G	A	0.00193406
rs4293	17	61555666	G	A	-0.00120569
rs429369	6	28851908	C	T	-0.00347877
rs4294189	8	23697492	C	T	-0.00272494
rs4300919	20	29976365	C	T	-0.0016758
rs4305	17	61558229	A	G	0.000704431
rs430655	6	33557225	A	G	-0.00265585
rs4307206	6	118813320	A	C	0.00377813
rs4309	17	61559923	T	C	0.00315068
rs43097	7	87845139	G	A	-0.000568094
rs4311	17	61560763	C	T	0.00126737
rs43123	7	87876090	G	A	-0.00324584
rs4312417	19	38797189	G	A	-0.00368279
rs4313734	14	65005228	C	T	0.00372331
rs4316818	17	61584627	T	C	0.00310639
rs4320084	3	54149801	A	G	0.0023201
rs432188	2	40378186	A	C	0.000816813
rs4329	17	61563458	G	A	0.000286981
rs4331	17	61564052	G	A	0.00100188
rs4333	17	61564522	C	T	-0.00253785
rs4342524	7	102082286	A	G	0.00592297
rs4342837	1	237144228	G	A	-0.00112835
rs4343	17	61566031	A	G	-0.00376961
rs4344	17	61566724	A	G	9.65548e-05
rs4345357	5	134253500	T	C	-0.0112099
rs4345414	6	123571228	G	A	-0.00127723
rs4346869	6	123596491	A	C	0.000559384
rs4348723	1	116239633	G	T	0.00105147
rs4351	17	61569732	A	G	-0.00296265
rs4353	17	61570422	G	A	-0.00313061
rs435923	2	40377632	A	C	-0.00255616
rs435945	6	33496632	T	C	0.01079
rs4362	17	61573761	C	T	-0.00212685
rs4369980	3	193823757	T	C	0.000323599
rs4379383	7	100905569	G	A	0.00396381
rs4379550	9	139376426	G	A	0.00779584
rs4381631	17	64766443	G	T	0.00488021
rs4396120	1	116258646	C	A	0.00426152
rs4398270	2	241464915	A	C	-0.00685657
rs4408777	20	62706105	G	A	-0.00429013
rs4414209	11	3885511	G	T	0.000114696
rs4417818	3	193760848	T	C	0.000734382
rs4420065	1	66161461	T	C	0.000956791
rs4423004	1	116253342	C	A	-0.000271268
rs4434553	7	100240191	A	G	-0.00167753
rs4435343	18	40901976	T	C	-0.00540125
rs4436578	11	113306765	C	T	0.00527123
rs444999	2	40373872	G	A	-0.00203064
rs4451951	16	28836205	C	T	0.00477684
rs4456611	18	60810452	T	C	-0.00118923
rs4459609	17	61548948	C	A	-0.00594976
rs4461142	17	61578048	C	T	-0.00196315
rs446304	15	67296087	A	G	-0.00412768
rs4466787	11	92663008	T	C	-0.00195242
rs4470262	19	55036661	A	G	-0.00294214
rs4472075	3	54123011	T	G	-0.00486843
rs447292	16	24254952	A	G	0.00353634
rs447497	3	8695287	C	T	0.00649217
rs4478191	4	102084755	T	C	0.00139316
rs4487686	7	102101269	G	T	0.0072578
rs449242	6	33496714	G	T	-0.00195015
rs4492605	1	237130858	C	T	0.00182459
rs4492907	12	117630765	C	T	0.0020552
rs4494160	1	109268573	T	C	-0.0126538
rs4496877	7	150680506	T	G	-0.000480875
rs4522708	22	39985283	A	G	-0.000530837
rs452369	2	40384733	T	C	-0.0191504
rs4526739	11	92665020	C	T	-0.00678265
rs4528612	17	64773299	A	G	0.00264901
rs4536437	15	33575734	T	C	-0.000460106
rs4536507	17	64951031	G	A	0.0127578
rs4543479	7	102111183	C	T	0.00460655
rs454434	15	67303960	T	C	-0.00242709
rs4545921	19	49646006	A	G	-0.00104327
rs4547694	3	50297330	A	G	0.00580486
rs4548031	6	123521070	C	T	-0.000526709
rs4552231	2	48167631	A	C	0.0110819
rs4559081	6	33555348	A	G	0.00658817
rs4574779	7	100917308	G	A	-0.00755325
rs457915	19	54518091	C	T	-0.00374082
rs4581480	11	113324474	C	T	0.00563587
rs4583515	2	48177487	G	A	-0.00269887
rs4584084	7	102079764	T	C	-0.0179574
rs4584654	12	50103546	T	C	0.00317169
rs4585968	1	26535146	A	G	-0.00117996
rs4601724	11	92658243	C	T	0.00967498
rs460323	19	54511915	A	C	-0.00547507
rs460824	19	54525756	G	A	0.000970162
rs4611524	17	61591652	T	C	-0.000937437
rs4620755	11	113309619	A	G	-0.00407532
rs4620959	16	24190512	A	G	-0.00763959
rs4630328	11	113334209	A	G	0.00122217
rs4636744	12	3712510	C	T	-0.00304757
rs4638520	15	52412103	T	C	0.0119241
rs4641552	12	50047182	A	C	-0.0037994
rs4643459	19	5665662	C	A	0.00389532
rs4643489	2	24215395	G	T	-0.000391797
rs4644888	17	64745690	T	C	0.0034258
rs4647731	11	47252254	C	T	-0.00423559
rs4648276	1	186645488	G	A	0.00496623
rs4648317	11	113331532	A	G	0.00130603
rs4648318	11	113313389	C	T	0.0112232
rs4648319	11	113314363	A	G	0.00265488
rs4655586	1	66187803	G	A	0.00259516
rs4655797	1	66201696	A	G	0.00101281
rs4655800	1	66211691	A	G	0.00358437
rs4656869	1	159988120	T	C	0.00190247
rs4656873	1	160031330	C	T	0.00279698
rs4656874	1	160044622	T	C	-0.000144907
rs4656875	1	160047185	A	G	-0.000340633
rs4659411	1	26516845	C	T	-0.0114246
rs4659482	1	237110859	G	A	-0.00286355
rs4659483	1	237120730	C	T	-0.00309349
rs4659485	1	237145918	T	C	0.00250277
rs4659756	1	237120507	A	G	-0.001837
rs4659757	1	237123771	A	G	-0.00346793
rs4659762	1	237167218	A	G	-0.00120776
rs4659764	1	237171386	G	A	-0.00491961
rs4662703	2	127800981	G	A	-0.00267823
rs4664510	2	152811852	C	T	0.00589426
rs4664517	2	152849322	T	G	-0.0237893
rs4665251	2	24190263	C	A	0.00591563
rs4671880	2	68428016	C	T	-0.00143311
rs4676354	2	241456250	G	A	3.8745e-05
rs4676428	2	241492255	G	T	-0.00382423
rs4676430	2	241477073	T	C	-0.00716233
rs4676431	2	241456401	G	A	-0.00492852
rs4676432	2	241456297	C	T	0.00490321
rs4676435	2	241448001	T	C	-0.0013635
rs4676436	2	241447428	A	C	-0.00256191
rs4682522	3	113829346	G	T	0.00513351
rs4684602	3	8687453	G	A	-0.0017249
rs4685753	3	4506216	C	T	0.00163269
rs4686283	3	8687378	T	C	-0.00332076
rs4686667	3	193757098	C	T	-0.00147151
rs4686671	3	193799549	T	C	-0.00361831
rs4687504	3	193754482	T	C	-0.00298965
rs4687728	3	53434612	T	C	0.00605748
rs4688718	3	50522063	A	G	-0.0101639
rs4688745	3	50240338	C	T	0.00210962
rs4693920	4	88864775	C	T	0.000891138
rs4693921	4	88869684	C	T	-0.00329399
rs4698912	4	102088643	G	A	0.00136365
rs4705046	5	147229157	C	T	0.00323898
rs4705199	5	147187547	T	C	-0.0030872
rs4705202	5	147204592	A	G	-0.000597069
rs4705203	5	147211393	G	A	0.00507155
rs4705204	5	147215120	G	T	-0.00287231
rs4705207	5	147220756	T	C	-0.0092565
rs4705209	5	147236299	T	C	-0.000918745
rs4713186	6	28909465	C	T	-0.0040839
rs472518	11	65851902	A	G	-0.00412346
rs4725982	7	150637863	T	C	-0.00010951
rs4727157	7	87943049	A	G	0.0141213
rs4727457	7	100236593	T	C	-0.00738387
rs4727459	7	100276821	C	T	0.0015352
rs4727484	7	100928622	A	G	-0.000172311
rs472826	11	107623767	G	T	0.00733584
rs4728737	7	87839528	G	A	0.00662823
rs4729597	7	100221849	C	T	0.000893197
rs4729598	7	100221867	T	C	0.0115943
rs4729600	7	100237357	T	C	-0.000122854
rs4729602	7	100260591	C	T	0.000450458
rs4729606	7	100321790	C	T	0.00272154
rs4729686	7	100960550	A	G	0.0285802
rs4732418	7	81571561	C	T	0.000849977
rs4742819	9	104385250	G	A	-0.00811879
rs4743473	9	104352574	A	G	0.000339568
rs4745765	10	76873606	C	T	-0.00773422
rs4748438	10	18343319	A	G	-0.00327545
rs4752969	11	47185510	G	A	0.00226597
rs4753422	11	92608012	C	T	0.00646267
rs4760355	12	57725197	A	G	0.00849714
rs4765741	12	3702219	A	G	-0.00338164
rs4765743	12	3727525	C	A	0.0119791
rs4765746	12	3729883	A	G	0.00724811
rs4765797	12	5113893	C	T	0.00244431
rs4765798	12	5128108	A	G	-0.0183745
rs4765845	12	1929958	A	G	0.0279638
rs4765855	12	1997181	T	C	0.00146026
rs4765856	12	1997252	A	G	-0.00343452
rs4765864	12	2021395	C	T	0.00210512
rs4765870	12	2090876	G	A	-0.00182736
rs4766144	12	3723673	C	T	-0.00146049
rs4766151	12	3750070	T	C	-0.00368756
rs4766152	12	3750128	T	C	-0.00599691
rs4766156	12	3761922	A	G	0.00356828
rs4766314	12	5054623	G	T	-0.000731416
rs4766324	12	5100411	G	A	-0.00369606
rs4766834	12	117640545	C	A	-0.00713188
rs4766836	12	117673016	A	C	-0.00978766
rs4774612	15	52511465	T	C	0.00341227
rs4776010	15	52472683	T	G	-0.00370191
rs4776020	15	52509673	C	T	-0.000723418
rs4776862	15	67269283	C	T	7.3624e-05
rs4776863	15	67273882	A	G	0.00159405
rs4776870	15	67301687	A	G	0.0028933
rs4780095	15	33503621	G	A	-0.0369591
rs4780098	15	33557850	C	T	-0.0020428
rs4783744	16	66956447	A	G	0.000727482
rs4783748	16	67027999	G	A	-0.00282979
rs4787924	16	24264538	G	A	0.0101082
rs4788099	16	28855727	G	A	0.00200972
rs4788101	16	28867804	T	C	0.00273934
rs4788102	16	28873398	A	G	0.00241471
rs4790152	17	1238054	C	T	0.00224764
rs4790458	17	1241193	C	T	-0.00125136
rs4790904	17	64779154	C	T	-0.00109561
rs4790998	17	64988706	C	T	-0.00673178
rs4791001	17	64969304	T	G	0.00412751
rs4791003	17	64945272	G	A	-0.000921938
rs4791004	17	64945243	A	G	-0.00224171
rs4791015	17	64896135	G	T	0.00135279
rs4791016	17	64887517	A	C	0.000327909
rs4791017	17	64882692	G	A	-0.00386637
rs4791037	17	64787894	G	A	-0.00435211
rs4791040	17	64787573	C	T	-0.00367116
rs4793659	17	48606606	G	A	0.00311509
rs479879	10	105945985	C	A	-0.00069132
rs4801783	19	49431839	G	A	-0.0119418
rs480185	10	105983609	T	C	-0.00351247
rs4801860	19	51657650	T	C	-0.00672064
rs4802315	19	47035325	A	G	0.00181281
rs4802323	19	38784917	T	C	0.00800053
rs4802324	19	38785094	A	C	0.00324798
rs4802327	19	38793319	A	G	-0.000623381
rs4802351	19	38848796	G	A	-0.00304516
rs4802400	19	38900078	G	A	0.00695125
rs4802437	19	38927316	A	G	0.0014962
rs4802517	19	49382171	C	T	-0.00494008
rs4802522	19	49410191	T	G	-0.00297332
rs4803975	19	47034300	C	T	0.0023443
rs4803983	19	47070426	G	A	-0.00349976
rs4804046	19	38839732	T	G	-0.00324545
rs4807045	19	5621925	C	T	0.0103984
rs4807046	19	5647672	C	T	-0.0084444
rs4807804	19	5652700	G	A	0.00243995
rs4809388	20	62635542	T	C	-0.0104367
rs4809393	20	62701092	C	A	0.000762783
rs4809394	20	62732328	A	C	-0.0283028
rs4809401	20	62737568	C	T	-0.00971261
rs4809480	20	61307430	A	G	0.00759115
rs4809499	20	61317643	T	C	0.000197016
rs4809510	20	61323629	A	G	-0.00351274
rs4814229	20	1388219	G	A	-0.00987363
rs4820239	22	36958908	A	G	0.000326833
rs4820242	22	36982675	G	A	-0.000175893
rs4821501	22	36954939	C	T	0.00096367
rs4821506	22	36994063	T	C	0.000608465
rs4821508	22	36999514	G	T	0.000357531
rs4821512	22	37013694	A	C	0.00244209
rs4821513	22	37013819	C	T	-0.00108041
rs4821902	22	39883344	C	T	-0.017777
rs4821903	22	39902475	G	T	-0.0161506
rs4821905	22	39906610	T	C	0.00579295
rs4834770	4	120241849	A	G	0.000324681
rs4842499	12	90109321	G	T	0.00296489
rs4842667	12	89966654	A	G	-0.00235411
rs4842684	12	90143162	T	C	0.00143909
rs486512	17	37365699	T	C	-0.00667467
rs4868141	5	171523436	A	G	0.000481971
rs4871994	8	22206038	A	G	-0.00105186
rs4871996	8	22257302	C	T	-0.00181076
rs4872196	8	23692067	T	C	0.000979512
rs4872203	8	23734849	A	G	0.0036268
rs4872476	8	22210234	A	G	0.000525035
rs4872477	8	22217821	G	A	-0.00110781
rs4872479	8	22233636	T	G	-0.00436606
rs4872486	8	22256359	A	C	-0.0002512
rs4877799	9	86321317	G	A	-0.0034986
rs488463	19	49372244	A	G	-0.000620554
rs4889599	16	30968589	C	T	0.00139619
rs4889604	16	30985994	G	T	0.00630371
rs4889614	16	30862135	G	A	0.00174204
rs4889630	16	30877544	T	C	0.00299153
rs4889651	16	30895545	A	G	0.00254352
rs4894081	2	180040551	G	A	-0.00215887
rs4894082	2	180040659	G	T	-0.0112765
rs489489	11	64845438	C	A	-0.00159373
rs4897172	6	123591742	C	T	0.000902397
rs4900037	14	90821478	A	G	-0.0030676
rs4900084	14	92102932	G	A	0.00149278
rs4904675	14	90817732	T	C	0.00673828
rs4904680	14	90822075	A	G	-0.000893109
rs4910818	11	3820785	C	T	0.0271259
rs4911301	20	29992079	G	A	-0.0082611
rs4911329	20	30016443	A	G	-0.000267579
rs4915215	1	201077212	C	T	-0.00562105
rs4915475	1	201029431	C	T	0.00160815
rs4917593	10	112765175	A	G	0.00821922
rs4926143	19	13325733	C	T	0.0200284
rs4926244	19	13374913	C	T	0.00195251
rs4926249	19	13383347	A	G	0.00916896
rs4926252	19	13384131	G	T	0.0118334
rs4928044	3	54093664	T	C	-0.00746957
rs4928045	3	54093832	T	C	-0.00900635
rs4928047	3	54100609	T	C	0.0100114
rs4930255	11	68738157	T	C	-0.000722423
rs4936270	11	113318408	T	C	0.00450875
rs4936271	11	113318705	T	C	0.00199486
rs4936274	11	113330451	A	G	0.00788747
rs4938013	11	113264470	A	C	0.00418223
rs4938015	11	113264644	T	C	0.00149882
rs4938019	11	113341391	C	T	0.000568991
rs493871	6	33565474	A	G	0.00580669
rs4940576	18	60848639	T	C	0.00985823
rs4941183	18	60802931	G	A	0.00454586
rs4941187	18	60849216	C	T	0.00362147
rs4941188	18	60857029	G	A	-0.00126809
rs4947339	6	28916252	T	C	-0.00925732
rs4948359	10	61521278	A	C	-0.00718892
rs4948364	10	61546009	C	T	0.00453605
rs495024	3	53434929	G	A	0.00452263
rs4951417	1	211805093	A	G	-0.0123382
rs4951536	1	211776439	A	C	-0.00916454
rs4952441	2	40330275	G	A	-0.00255363
rs4952447	2	40334899	C	T	0.00150707
rs4952491	2	40372775	A	G	0.00119137
rs4952896	2	48116126	G	A	-0.00272367
rs4952901	2	48211454	T	G	0.00624054
rs4952902	2	48226904	G	A	0.0029231
rs4953470	2	47379474	C	T	-0.000740687
rs4953478	2	47438918	A	G	0.00589917
rs4953534	2	48211719	G	A	-0.00585787
rs4958172	5	133377162	A	G	0.00786911
rs4958202	5	133312351	C	A	-0.00191193
rs4958205	5	133337611	A	G	0.000714814
rs4958208	5	133355728	C	T	-0.00274063
rs4963136	11	549119	T	G	-0.00393052
rs4963153	11	791462	A	G	0.00306414
rs4963161	11	769188	T	C	0.0133904
rs4963989	12	26548327	A	G	0.00418601
rs4968647	17	61527677	C	T	-0.000122431
rs4968772	17	61481619	G	A	-0.00802036
rs4968776	17	61529580	A	G	0.000516131
rs4968777	17	61530211	C	T	-0.00196486
rs4970768	1	110156212	A	G	-0.00558538
rs4970804	1	109260357	G	A	0.00525048
rs4970810	1	109273610	G	A	1.16253e-05
rs4981016	12	121983465	G	A	-0.00329082
rs4984761	16	1113695	T	G	0.000332349
rs4987788	18	60878629	A	C	0.00069658
rs4987828	18	60806872	T	C	0.0149228
rs4987839	18	60805749	C	T	0.00337458
rs4989124	7	102101510	A	G	0.00646696
rs4989489	16	1105966	T	C	-0.000825751
rs4999757	17	37387270	G	A	0.00479687
rs5000098	6	33519231	G	T	0.00281267
rs500079	19	49378994	G	A	-0.00180215
rs500144	10	105980011	T	C	-0.00432225
rs5010905	1	66199223	C	T	-0.00113609
rs5019244	20	1402161	G	A	-0.0135452
rs502363	11	65775592	G	A	-0.00431385
rs503031	6	118876810	C	T	-0.00189263
rs503156	11	65820673	G	A	0.00234506
rs504141	7	100309125	G	A	0.000151485
rs505303	1	110140977	T	C	-0.00262611
rs506425	19	49368843	C	T	-0.00898203
rs506597	7	100313420	A	G	0.0107991
rs506873	11	65767215	G	T	-0.00481211
rs507392	7	100319936	G	A	-0.000176924
rs507672	11	65767153	A	G	-0.00576289
rs507705	2	40383537	A	G	-0.0249043
rs510619	1	110157364	T	C	-0.00892477
rs511963	3	53470863	G	A	-0.00205245
rs513349	6	33541719	G	A	0.000935625
rs515910	10	105966404	G	A	-0.00154407
rs516362	3	53471338	G	A	0.000756379
rs518822	19	49364625	T	C	0.00771789
rs520906	11	107621538	G	A	-0.0062497
rs521397	17	37367206	T	G	-0.00387808
rs521633	17	37355066	C	A	-1.0291e-05
rs522148	10	105993530	A	G	0.00251994
rs526009	4	99208152	A	G	-0.00891519
rs530878	6	33551514	G	A	0.00130727
rs531193	3	53486831	A	G	-0.00315151
rs532331	11	107624198	T	C	0.00364201
rs533184	16	1155025	T	C	-0.000724405
rs535346	11	107587316	C	A	-0.00138203
rs535752	11	65828625	C	A	-2.28676e-05
rs542338	1	110192766	A	G	0.00232916
rs544198	17	37319029	G	T	-0.000675882
rs547404	11	65824472	T	C	0.00328455
rs550043	3	53442907	G	A	-0.00713963
rs551238	7	100321528	G	T	0.00205657
rs551551	3	53481714	C	T	-0.00368149
rs553668	10	112839579	A	G	-0.00281836
rs5541	2	40341847	T	C	0.00149862
rs5542	2	40341660	C	T	-0.00793291
rs5543	2	40341605	A	G	-0.00121096
rs5546	2	40341388	C	T	0.00334216
rs5551	2	40339986	T	C	-0.00301623
rs555480	3	53495847	G	T	-0.00128381
rs556292	10	105961957	T	C	0.000681387
rs557	17	48563234	T	C	0.00538924
rs560018	1	110200360	C	T	0.0126577
rs561202	11	107590335	C	T	-0.0029525
rs562870	16	24205100	T	C	0.00254041
rs564449	7	100321138	T	G	0.00872862
rs566429	8	23696543	T	C	0.00380507
rs568686	1	110173775	T	G	-0.00854657
rs569137	8	23696290	A	G	0.000443348
rs571374	11	65817592	T	C	0.00139006
rs574153	11	65817307	G	A	0.00245022
rs5745568	6	33548394	T	G	-0.00306785
rs5745582	6	33546498	T	C	-0.00336776
rs5750269	22	36941065	A	G	-0.00151584
rs5750276	22	37012574	C	T	0.000486282
rs5750844	22	39923688	A	G	-0.00898781
rs5750848	22	39937269	G	A	-0.0139335
rs5750854	22	39990775	T	C	0.00140227
rs5750857	22	40000221	T	G	0.00597729
rs5756236	22	36940463	A	G	-0.00239908
rs5756267	22	37015194	A	G	-0.00320506
rs5757721	22	39947574	T	C	0.00132424
rs576106	11	107577101	T	C	-0.00633736
rs581686	10	105983356	T	C	-0.00352907
rs584309	10	105956776	G	A	-0.0010887
rs588193	17	37440439	C	A	-0.00104929
rs591650	1	181384078	G	T	-0.000274674
rs593772	17	37321961	T	C	-0.00529346
rs594645	1	181376801	G	T	0.00227481
rs596229	10	105917031	A	G	-0.00189993
rs597872	11	107566585	T	C	-0.0104834
rs600010	17	37433517	T	C	-1.65155e-05
rs600086	17	37330995	G	T	-0.0109309
rs6001609	22	39892859	T	C	-0.000984502
rs6001618	22	39934836	A	G	-0.00242063
rs601019	10	105976452	C	T	-3.40446e-05
rs6010861	20	61315002	T	C	0.00378382
rs6010862	20	61315242	T	C	0.00404122
rs6010880	20	61324107	A	C	-0.00327176
rs6011248	20	62626152	A	C	-0.00170885
rs6011275	20	62700228	G	T	-0.000504409
rs6011280	20	62705140	C	A	0.00117286
rs6011628	20	61313506	C	T	0.00200661
rs601354	1	181397134	A	G	0.00516457
rs6017595	20	44154532	C	T	-0.00327125
rs6017598	20	44160890	C	T	-0.00373843
rs6017618	20	44187132	T	C	-0.00132532
rs602618	10	112843085	C	A	-0.000443898
rs602688	17	37439496	C	T	-0.00302544
rs6032005	20	43749366	C	T	-0.000442965
rs6032007	20	43755126	T	C	0.00461768
rs6032008	20	43755228	A	G	0.00792805
rs6032029	20	43786064	G	A	0.00661709
rs6032274	20	44163988	T	C	-0.000341911
rs6032305	20	44184285	A	G	0.000739274
rs6032318	20	44187201	C	T	-0.0019757
rs6032322	20	44189497	C	T	-0.00184559
rs6033557	20	1348542	G	A	0.00424464
rs603511	1	181369774	T	C	0.00406814
rs6041861	20	1362406	G	A	0.00776846
rs6042018	20	1384298	C	T	-0.00387557
rs6042065	20	1391436	T	C	0.013307
rs6042117	20	1397410	G	A	-0.0105258
rs6042118	20	1397439	A	C	-0.00446525
rs6042158	20	1400227	C	T	-0.00776738
rs6059244	20	30010483	A	G	0.0022221
rs6059440	20	30053255	A	G	0.00124789
rs6062340	20	62683275	C	T	0.00920136
rs6062342	20	62695878	C	A	0.0115352
rs6062344	20	62696024	C	T	0.00430281
rs6062400	20	61305936	A	G	-0.00542222
rs6062419	20	61322497	G	A	0.00501552
rs6062630	20	62735145	C	T	0.144482
rs6062689	20	61279980	A	G	-0.0077847
rs6062833	20	61317233	G	A	-0.00283266
rs6062847	20	61322018	T	C	0.00548824
rs6065834	20	44194673	C	A	0.0115073
rs6065836	20	44197087	G	A	0.000106753
rs6073675	20	43830368	T	G	0.00266756
rs6073779	20	44157648	G	A	-0.000421232
rs6074514	20	1340945	A	G	0.00841988
rs6078807	20	1340390	A	G	0.00284105
rs6079018	20	1388576	T	C	-0.00883099
rs6079055	20	1393861	A	G	-0.0111497
rs6087445	20	29990252	A	G	-0.00221394
rs6087468	20	30005431	C	T	0.00272213
rs6088109	20	29991219	A	G	0.0030563
rs6088148	20	30002536	G	A	-0.00207078
rs6088215	20	30021789	G	A	0.00143961
rs6088273	20	30045393	G	A	0.00514151
rs6089848	20	61314423	A	G	0.00213927
rs6090040	20	62692060	A	C	0.00955826
rs6090041	20	62712676	G	A	0.00292211
rs6090043	20	62717930	T	C	-0.00721099
rs6090046	20	62746376	G	T	0.00234545
rs6090338	20	61327146	G	A	0.00240808
rs6094159	20	44164091	C	T	0.0015883
rs609985	19	49370648	C	T	-0.00905739
rs610060	3	52273421	G	A	-0.00148593
rs610308	19	49377319	G	A	0.00115131
rs6104020	20	43753914	A	G	0.0052637
rs610497	11	65765551	C	T	-0.00660433
rs611251	19	49377086	C	T	0.00974262
rs6124690	20	43744229	T	C	-0.00108656
rs6130753	20	43738168	C	T	0.00178701
rs6130759	20	43746349	G	A	0.00294308
rs6130764	20	43750410	C	T	0.00360222
rs6130775	20	43773168	T	C	-0.001128
rs6130784	20	43857241	A	G	-0.0140594
rs6131399	20	1336654	G	A	-0.00372144
rs613232	1	211769893	C	T	-0.00196462
rs6134682	20	1335023	A	G	-0.00486132
rs6134733	20	1349052	T	C	-0.00496111
rs613924	11	65769295	T	C	-7.15821e-05
rs615404	15	67258695	C	T	0.00368595
rs615513	1	181388678	T	C	9.0582e-05
rs616762	11	3790982	C	T	-0.0090351
rs617322	1	181358407	A	G	0.00209069
rs626140	19	49376086	G	A	-0.000279394
rs626657	17	37332963	A	C	-0.00578627
rs6275	11	113283477	A	G	0.00302486
rs6278	11	113280724	A	C	0.00734541
rs6280	3	113890815	C	T	-0.00547583
rs631226	1	181359233	T	C	0.000602494
rs631583	1	181392699	T	C	0.00708137
rs631681	1	181390797	T	C	-0.0160353
rs633172	18	40920356	G	T	0.00772747
rs634225	1	181359880	A	G	-0.000144765
rs634365	17	37436966	C	T	0.00183937
rs636027	17	37363793	T	C	0.00218885
rs638050	19	49375676	C	T	-0.00395485
rs638367	16	1153338	C	A	6.74731e-05
rs638820	1	110209906	G	A	-0.000513349
rs6416952	17	64943544	T	C	-0.00338279
rs6421653	11	68719598	T	C	-0.0065928
rs642743	10	105933417	A	C	0.00230269
rs6427870	1	200996189	A	C	0.0125484
rs6428677	1	116240026	A	G	0.00193942
rs6433138	2	170584196	G	T	0.00503718
rs6433760	2	180017152	C	T	-0.000867703
rs6433764	2	180030225	G	A	0.00019213
rs643993	18	40931615	T	C	-1.67134e-05
rs644173	17	37430519	T	C	0.00376758
rs6445386	3	52350212	G	A	-0.00640646
rs645362	1	181360720	G	T	-0.00135639
rs6456876	6	28918936	C	T	0.000516153
rs6457736	6	33564412	C	T	0.00571886
rs6465131	7	87833581	A	G	-0.0124813
rs6479056	9	104359261	G	A	0.0121474
rs6480773	10	77001333	C	T	0.002686
rs6486795	12	122075917	C	T	-0.0010429
rs6489330	12	1907853	A	G	0.0169475
rs6489338	12	2060580	A	G	-0.000703622
rs6489482	12	3709765	A	G	0.000384374
rs6489589	12	5100437	C	T	0.00282917
rs6490121	12	117708195	G	A	-0.000850192
rs6493537	15	52446200	A	G	-0.00792408
rs6493546	15	52506655	C	T	-0.00602804
rs6494998	15	33548527	C	T	0.00284391
rs6495009	15	33575924	G	T	0.000555248
rs6499106	16	66985906	G	A	0.00199251
rs649974	11	107580985	G	A	-0.00633048
rs6502772	17	1441448	G	A	-0.00730611
rs6503448	17	43842473	G	A	-0.00536729
rs6504452	17	64731402	A	G	-0.00129881
rs6504453	17	64736230	T	C	0.0067293
rs6504458	17	64782692	G	A	0.00685946
rs6504468	17	64887817	A	G	0.00829088
rs6504474	17	64944345	C	A	0.0111739
rs6504476	17	64944454	T	C	-0.00348396
rs6504477	17	64945929	A	G	0.00113381
rs6504658	17	48565572	T	G	0.000482487
rs6504666	17	48601328	G	A	0.00267024
rs650635	1	181386651	G	T	-0.00209391
rs6508781	19	38785318	C	A	-0.00282737
rs6509283	19	47020564	T	C	-0.00097346
rs6509407	19	49400775	A	G	0.00340751
rs6509860	19	54792358	A	G	0.000597918
rs6509882	19	55030183	G	A	0.00666632
rs6509883	19	55030376	G	A	0.00142575
rs6509887	19	55099595	C	T	-0.0120753
rs6510854	19	5675443	G	A	-0.00936
rs6510855	19	5675496	A	G	-0.0057905
rs6514012	20	44183040	G	T	0.000711509
rs6514382	20	1387918	T	C	-0.00208875
rs6519194	22	39919524	A	G	-0.0171765
rs6532032	4	88847703	A	C	-7.81447e-05
rs6532035	4	88867961	T	C	-0.00404146
rs6532037	4	88868955	A	G	0.000728713
rs6532729	4	99146436	C	T	0.00142689
rs6537837	1	110119732	T	C	0.00305713
rs6538195	12	90062376	A	G	0.00114329
rs6540695	1	211799043	A	G	0.00644315
rs6544646	2	43576997	A	G	-0.00795266
rs6544653	2	43632950	T	C	-0.000365365
rs6544972	2	47454527	T	C	0.00678024
rs6545008	2	48196989	C	T	0.0115475
rs6545222	2	24235704	G	A	-0.000119398
rs6546358	2	68411414	G	A	0.00020988
rs6546367	2	68495243	A	G	-0.000533104
rs6554389	4	57708759	T	C	0.00244219
rs655744	11	65776585	G	T	-0.00292432
rs6563	9	139389184	G	A	0.00194268
rs6565259	16	28898793	C	T	-0.000325623
rs6565261	16	28903656	A	C	-0.00102766
rs6567326	18	60840608	T	G	-0.00478479
rs6567327	18	60840750	A	G	-0.00283904
rs6567328	18	60844089	G	A	0.00130382
rs656902	11	107607312	T	C	0.000374788
rs6569329	6	123549399	A	G	0.00778834
rs6573559	14	64923166	T	G	-0.00221858
rs6575129	14	90843792	T	G	-0.00415831
rs657672	17	37319065	T	C	-0.00150648
rs657723	17	37319103	C	T	0.000538507
rs6580502	5	147208043	T	C	-0.0032266
rs658071	3	53509107	C	T	-0.000580435
rs6580719	12	50071092	A	C	0.00669213
rs6581830	12	68964662	A	G	0.000187299
rs6585026	10	112753721	C	T	0.0041939
rs6588092	1	64855419	A	G	-0.0056551
rs6588094	1	64913611	T	G	-0.000727217
rs6589377	11	113355736	G	A	-0.000708749
rs6597981	11	803017	A	G	0.00246065
rs6597982	11	788007	G	A	0.00681363
rs6597988	11	733072	A	G	0.0217796
rs6598943	1	26531256	A	C	-0.00438823
rs660273	5	134348564	T	G	-0.00515961
rs660746	3	53454680	G	T	0.00755095
rs6656519	1	66217215	G	T	0.00344669
rs6659298	1	64887774	A	G	-0.0113709
rs6660744	1	26526217	T	C	0.00439321
rs6662879	1	64902455	C	T	-0.0143867
rs6663547	1	110114229	G	T	0.0021598
rs6664930	1	211795809	A	G	0.00237303
rs6665419	1	186674561	A	C	-0.00109981
rs6665970	1	116268699	A	G	-0.00114405
rs6667179	1	211784039	C	A	0.00124625
rs6667959	1	201048613	C	T	0.003118
rs6669365	1	116269027	T	C	-0.00634745
rs6671441	1	109305391	A	G	0.00662019
rs667239	17	37442241	G	A	-0.00318224
rs6673301	1	116241211	G	A	-0.00234028
rs6675002	1	116245899	C	T	0.00534634
rs6677510	1	160052119	G	A	-0.00135761
rs6680575	1	109349307	G	A	-0.0041513
rs668210	11	65783915	T	C	-0.0117546
rs6682956	1	110130264	A	G	0.0027899
rs6683896	1	237129335	G	T	-0.00563428
rs668413	1	110195944	A	C	0.00150603
rs6684209	1	116250612	T	C	-0.00255543
rs6684983	1	237137760	G	A	0.00213379
rs668532	1	110195864	C	A	0.00249658
rs6685619	1	237132197	T	G	0.0323708
rs6685804	1	181416891	G	A	-0.00325724
rs6688363	1	160077854	T	C	-0.00651279
rs6690889	1	160033502	C	T	0.00533285
rs6692675	1	211772031	T	C	0.0065145
rs6695900	1	64862973	C	T	-0.00687301
rs6696547	1	181393238	C	T	0.00323562
rs6696787	1	109358958	C	T	0.00537809
rs6699583	1	116223306	T	G	-0.00387812
rs6699862	1	201068298	T	C	0.0120022
rs6700610	1	116234505	A	G	0.000890983
rs6701469	1	200998819	C	T	0.00694369
rs6702177	1	211774350	T	C	-0.00227049
rs6703218	1	64868506	T	C	-0.000696077
rs6705636	2	127832684	G	T	-0.00205597
rs6707973	2	26901215	G	A	0.00273847
rs6713506	2	48038331	A	G	0.00573528
rs6714067	2	43632200	A	G	-0.00086522
rs6716620	2	43634922	T	C	-0.0026232
rs6724224	2	241491445	G	A	-0.00441528
rs6725295	2	170599690	A	C	-0.00231632
rs6726508	2	40326142	C	T	0.00381974
rs6727351	2	40335876	C	T	-0.00344097
rs6727852	2	26840492	C	T	-0.000476948
rs6728843	2	48103511	C	T	0.0167384
rs6729916	2	48174199	T	C	-0.000750646
rs6730107	2	241509712	T	C	0.00648914
rs6730110	2	241453126	A	G	0.00259447
rs6730855	2	24192801	A	G	-0.00159337
rs673236	1	181401738	G	A	-0.0291372
rs6732426	2	43587504	C	T	0.0068962
rs6733029	2	68434157	C	T	0.00192218
rs6734642	2	152806855	T	C	-0.00744849
rs6738458	2	170626325	T	C	-0.00316475
rs6739828	2	43616008	G	T	-0.000587366
rs6740753	2	48221208	A	G	0.000935903
rs6743167	2	170614768	G	A	-0.000198205
rs6743405	2	179983572	A	G	0.000286624
rs6745677	2	127808909	A	G	-0.00461752
rs6745705	2	170603578	A	C	0.00526148
rs674628	3	53445957	A	G	-0.00185275
rs6747816	2	47426010	A	C	-0.00299382
rs6749108	2	43496986	T	C	0.000476124
rs6749927	2	43484556	G	A	0.00380204
rs6750738	2	170599373	C	T	0.00110467
rs6750837	2	170599325	A	G	0.00305506
rs6750960	2	127835005	A	G	0.000181008
rs675498	1	181368797	A	G	0.00502465
rs6755334	2	170600583	G	T	-0.0030218
rs6757991	2	68410660	T	G	0.000805147
rs6758449	2	68437108	A	G	0.00314645
rs6759433	2	68495463	G	A	0.00435949
rs675990	16	24249043	A	G	0.00604109
rs6762200	3	113918633	T	C	-0.00559516
rs6763768	3	53537879	C	T	-0.00395872
rs6763882	3	52354772	T	C	0.000133425
rs6766036	3	8734471	A	G	0.00178197
rs6768226	3	8683848	C	A	0.000697875
rs6773	8	42263157	C	T	0.00803959
rs6777751	3	54071237	C	T	0.00407837
rs677904	10	105957613	A	G	-0.005567
rs6785267	3	8697372	A	C	0.00464862
rs6785307	3	54118851	C	A	0.000772566
rs6787134	3	113902749	G	T	-0.0144368
rs6787480	3	193827215	C	A	0.000196282
rs6790009	3	54145779	C	T	0.000549599
rs6793209	3	113942968	A	G	0.00652688
rs6796333	3	52359678	C	T	0.000528548
rs6796696	3	193834940	C	T	0.00193483
rs6798215	3	113930562	C	T	-0.00567865
rs6800181	3	54118564	G	T	-0.00371676
rs6802592	3	193759302	A	G	-0.00533267
rs6809248	3	52309338	G	A	0.00271902
rs681198	19	54527948	G	A	0.000757017
rs6814081	4	99131838	G	A	-0.00607582
rs6814168	4	99131619	A	G	-0.0104618
rs681751	3	53458934	T	G	-0.00381171
rs681991	1	110195228	A	G	0.00400838
rs6820691	4	99105055	T	C	-0.000676494
rs6820738	4	102041236	T	G	-0.002281
rs6820913	4	99125659	C	A	-0.0046575
rs6827474	4	99089683	G	T	-0.00102938
rs683266	11	107571850	A	G	0.000551817
rs6843509	4	120220196	A	G	-0.000417949
rs684546	11	65782622	G	T	-0.00490887
rs6846509	4	88840386	C	T	0.00350259
rs6851231	4	101983607	G	T	-0.0210363
rs6859513	5	171558015	T	G	-0.00143397
rs6862828	5	134272525	G	A	-0.00815635
rs686441	10	105950233	T	C	-0.00261053
rs6870207	5	171529721	G	A	-0.00541313
rs6871819	5	171577700	G	A	0.00201186
rs6874344	5	134244534	A	G	-0.0121076
rs6878448	5	133324558	A	G	0.00151465
rs6878988	5	133324858	A	C	-0.000417071
rs6882292	5	147257556	A	G	-0.0296159
rs6883047	5	134272055	C	T	0.000912697
rs688644	19	49379326	C	T	0.00120705
rs6889194	5	147243641	C	T	-0.000552336
rs6889478	5	134275189	A	G	-0.0132118
rs6892814	5	171569412	A	G	0.00146052
rs6893145	5	133328825	C	T	-0.00488395
rs689466	1	186650751	C	T	0.0144791
rs6910233	6	33534726	G	T	-0.0102991
rs6912843	6	28904162	C	T	-0.00206376
rs6914422	6	33534880	T	C	0.00444076
rs6925641	6	118821894	C	T	-0.0020921
rs6929774	6	33562720	T	C	0.00140186
rs6930087	6	28852425	C	T	0.00406243
rs6942609	7	100895480	A	G	0.00231184
rs6944579	7	100971604	G	A	-0.00104142
rs6946907	7	100983708	T	G	-0.00166098
rs6947240	7	150657209	A	G	-0.00191464
rs6951150	7	150681914	T	C	-0.00534374
rs6958889	7	100979310	T	C	0.0085755
rs6961898	7	100931873	T	C	0.000963609
rs6964163	7	87840263	C	T	0.00101354
rs697072	5	58246191	T	C	-0.00286188
rs6972137	7	150620701	G	T	-0.00383851
rs698210	3	4458251	C	T	-0.00392745
rs6982337	8	23694487	T	G	0.00752906
rs699469	3	52342529	G	T	0.0216843
rs6998654	8	22227522	T	C	-0.121278
rs6999484	8	23728271	A	G	-0.00408318
rs7004637	8	42250447	G	A	0.00495632
rs7010237	8	23702685	A	G	0.000475583
rs702519	5	58248718	A	G	-0.000176586
rs702524	5	58259569	T	C	-0.000485228
rs702530	5	58267557	C	T	0.00384187
rs702531	5	58267723	A	C	0.000746016
rs7028	19	49426099	G	A	-0.0329849
rs7031676	9	86356478	T	C	0.00342311
rs703336	10	105915340	C	A	-0.000891823
rs703343	10	105989664	A	G	-0.00770893
rs7038949	9	139512029	T	C	0.00595089
rs7047907	9	86368660	G	A	-0.00268123
rs7068198	10	76885613	T	C	-0.0019494
rs7069746	10	76998552	T	C	-0.00839902
rs7072642	10	18358107	A	G	-0.0031132
rs7073279	10	76916702	A	G	-0.00713476
rs7075988	10	74639217	G	A	-0.00316636
rs7077845	10	76947786	A	C	-0.0106512
rs7079408	10	18377343	G	A	-0.00463303
rs7084501	10	112859699	G	A	-0.000795644
rs7085088	10	112799928	A	G	-0.000758631
rs7086350	10	112763156	G	A	-0.00340854
rs7087949	10	18383222	A	G	0.00638375
rs7089501	10	76898688	G	T	-0.00371852
rs709045	20	29965014	T	C	-0.00335691
rs7090865	10	77004427	G	T	-0.00340812
rs7096359	10	112833561	C	T	-0.00501756
rs7100001	10	74654754	A	G	0.00081507
rs710192	22	39913420	T	C	-0.00638529
rs7102746	11	92666563	T	C	-0.00477661
rs7104725	11	107607409	A	G	0.00523706
rs7105672	11	107602354	G	A	-0.0309325
rs7110596	11	92657189	G	A	0.00797753
rs7111619	11	107561309	G	A	0.00264574
rs7113761	11	64926722	A	G	0.000207144
rs711633	3	4491261	G	T	-0.0020124
rs711635	3	4490513	A	G	0.00039986
rs711636	3	4489777	C	T	-0.000952443
rs711667	3	4461569	G	A	-0.000949354
rs7118248	11	92623349	T	G	0.00746012
rs7118900	11	113266821	A	G	0.00191392
rs7120326	11	65849256	T	C	-0.000661454
rs7120836	11	3841463	G	A	0.00275643
rs7126805	11	828916	G	A	-0.00391955
rs7128013	11	3854835	A	C	0.00142923
rs712853	12	122079668	G	A	0.00300108
rs7129338	11	92658602	C	T	0.00989704
rs7130006	11	47217883	C	A	0.00326587
rs7130688	11	92653760	C	T	0.00730973
rs7130989	11	47184756	A	G	-0.00467132
rs7131056	11	113329774	A	C	0.00118472
rs7133350	12	3743475	A	G	0.0051741
rs7133438	12	117724736	T	C	0.00017839
rs7135142	12	57672913	A	G	0.00243757
rs713572	17	64991061	C	T	-0.0249684
rs7135901	12	113705962	G	T	-0.00243823
rs7136259	12	90081188	T	C	-0.00287883
rs713689	22	39946280	C	T	8.87927e-05
rs713750	22	36938127	G	A	-0.00178227
rs7137976	12	50099067	G	A	0.00681723
rs7138453	12	3749874	T	C	-0.00823248
rs7139256	12	117713765	C	T	-0.00125357
rs713938	22	40041887	G	A	-0.00486723
rs713971	22	39988277	C	T	0.0147604
rs715146	12	2062075	T	C	-0.0229788
rs7160634	14	65001209	A	G	-0.00178423
rs7162121	15	33540380	A	G	-0.00444732
rs7164	12	49223719	T	C	0.0121304
rs7166799	15	52466083	G	A	-0.0152737
rs7169713	15	33506008	G	A	-0.028415
rs7173234	15	33576883	T	C	0.000545475
rs7178946	15	33548166	A	G	-0.0137761
rs7185839	16	67052047	G	T	0.00175276
rs7187623	16	66939533	G	A	0.000102822
rs7188071	16	28917644	T	C	-0.000455588
rs7188181	16	66939738	T	C	0.000200403
rs7188268	16	66938368	T	G	0.00021197
rs7189927	16	28913787	T	C	-0.00441239
rs7194513	16	66962411	G	A	-0.00148181
rs7198064	16	1272472	C	T	-0.0011275
rs7198606	16	28875122	G	T	0.00207638
rs719934	17	65000393	A	G	-0.0285327
rs719935	17	65000219	A	C	-0.0119924
rs7200879	16	30947572	G	A	0.0239909
rs7201929	16	28871966	C	T	-0.00592502
rs720203	6	123627146	A	G	0.0197458
rs7204459	16	30984212	G	A	0.00325689
rs7205275	16	24212557	T	C	-0.0187011
rs7206511	16	30950352	G	A	0.00139616
rs7207373	17	43770712	T	C	0.00201095
rs7207377	17	1241094	A	G	0.00150234
rs7208018	17	48557863	C	T	-0.000659302
rs7208041	17	1270562	G	A	-0.00180445
rs7209275	17	64911968	G	A	-0.00291425
rs721159	12	1948977	C	T	0.00115041
rs7213824	17	1249777	A	G	-0.00109321
rs7214541	17	1273322	G	A	-0.00379624
rs7215239	17	43767773	C	T	0.00179874
rs7215445	17	64734534	G	T	0.0108823
rs7217856	17	65004401	C	T	-0.00499466
rs7218003	17	48572492	T	G	0.00092472
rs7218457	17	43802506	G	A	-0.00324696
rs7218762	17	65029608	G	A	0.000858674
rs7219354	17	1244839	A	G	0.00418555
rs7219635	17	1270427	C	T	-0.00114
rs721992	10	61539402	T	G	0.00305268
rs7219930	17	61464730	C	T	0.0010225
rs722195	17	64872069	C	T	0.000288366
rs7224633	17	64741387	C	T	0.00025512
rs7225652	17	64988381	A	G	0.0182026
rs7228914	18	60833226	G	A	-0.00532411
rs7228917	18	40923112	C	T	-0.00134666
rs7230135	18	60778492	T	G	0.000952994
rs7230761	18	60778904	G	T	-0.00208248
rs7230970	18	60821076	C	T	0.000157498
rs7246646	19	49643537	G	A	0.000372137
rs7247291	19	55060541	T	G	0.00531622
rs7247301	19	38920208	A	G	0.0194497
rs7247425	19	55060629	G	T	-0.00970981
rs7249492	19	54860413	C	A	0.00193064
rs7250689	19	38753625	T	C	-0.000129028
rs7250783	19	13376536	A	G	0.000582502
rs7250958	19	49644593	T	C	0.00510849
rs7252170	19	49683320	C	T	0.00473339
rs7253151	19	38936836	C	T	-0.00142564
rs7253245	19	38753786	T	G	-0.00949775
rs7253654	19	51708499	A	G	-0.0149639
rs7254112	19	54845802	A	G	-0.00913795
rs7254351	19	13317980	T	G	-0.00108284
rs7254412	19	13381706	T	C	-0.00609529
rs7254514	19	51678482	C	T	-0.0110553
rs7254645	19	54775389	C	T	-0.0129094
rs7255033	19	5681983	G	A	-0.0128076
rs7255532	19	49684359	G	A	0.00595546
rs7256201	19	51705039	C	T	-0.002049
rs7256359	19	5644374	T	C	0.00153692
rs7256494	19	54849481	G	T	-0.0238557
rs7257187	19	54867572	T	C	-0.000475413
rs7257613	19	54421851	T	C	0.00326196
rs7257945	19	54429450	G	A	0.0082253
rs7257994	19	54845895	C	T	-0.00591625
rs7259936	19	38772978	C	T	-0.00380744
rs7260181	19	47098427	C	T	-0.00114018
rs7260579	19	49400634	T	C	0.00800217
rs726117	2	47372425	A	G	-0.000223059
rs7262035	20	1397898	G	A	-0.00746042
rs7266121	20	61310070	A	G	0.000118054
rs7268787	20	44182613	A	G	-0.000721124
rs7268938	20	43768495	T	C	0.00324803
rs726934	10	105950609	C	T	-0.0013987
rs727233	12	5080920	G	A	-0.00656146
rs727442	12	5074606	T	G	0.0242969
rs7285742	22	36980102	A	G	-0.00793001
rs7288455	22	39966547	A	G	-0.00230173
rs729062	12	113687859	G	A	0.00441475
rs7294540	12	1899714	A	C	-0.000550081
rs7295299	12	3740785	A	G	0.00422943
rs7296925	12	3715461	A	G	-0.000738221
rs7297190	12	1987044	C	T	-0.000217907
rs7297749	12	113659752	C	T	-0.00133101
rs7297853	12	3751046	T	C	0.000472442
rs7298418	12	57697949	G	A	0.00488197
rs7298428	12	3702789	A	C	0.00637991
rs7299344	12	5091316	T	G	0.00238432
rs7299463	12	5091355	C	T	0.00688895
rs7300241	12	1912526	T	C	0.00152013
rs7301846	12	26523923	G	A	-0.0071933
rs7302045	12	5080262	G	A	0.00155785
rs7302344	12	26488182	G	A	0.00609852
rs7302906	12	57676178	G	A	0.00692425
rs7303491	12	113618468	C	T	-0.00487451
rs7304051	12	113679095	C	T	0.000809768
rs7305123	12	68926640	C	T	0.00812169
rs730592	19	54864164	C	T	-0.00299065
rs7307059	12	57729889	T	C	0.00114782
rs7307894	12	5069229	C	A	0.00155847
rs7308134	12	1987245	A	G	0.0036631
rs7308392	12	3706368	C	T	0.00411548
rs7309187	12	113594715	T	C	-0.00152854
rs7309659	12	57739634	C	T	0.005006
rs7311283	12	26534192	C	T	-0.0040855
rs7312573	12	113681288	G	A	0.00353168
rs7313601	12	122092063	C	T	-0.00257569
rs7314001	12	113604169	G	A	-0.00600546
rs7315298	12	1912880	C	T	-0.000827908
rs7316666	12	3749229	A	C	-0.00219505
rs734685	20	43741523	T	C	0.000887059
rs7349251	2	152803129	T	C	-0.014433
rs735386	19	13364932	T	C	-0.00124736
rs7359397	16	28885659	T	C	0.00380448
rs736911	17	48545248	C	T	-0.0012797
rs7371	1	110135308	A	G	0.005934
rs737102	12	1983744	C	T	0.000333397
rs737383	11	92664875	C	T	0.00118359
rs737587	5	134268590	C	T	-0.00765389
rs738168	22	40011697	A	C	0.0148613
rs738975	22	37013393	A	G	-0.00108416
rs739431	3	50255305	G	A	-0.00330084
rs7396875	11	551405	G	A	0.0101227
rs7399127	12	122039802	C	T	0.000554067
rs739983	3	50178011	G	A	-0.00340974
rs740458	12	1989414	C	T	-0.00291542
rs740556	17	65020731	G	A	-0.0257945
rs740558	17	65020212	G	T	-0.00264231
rs740559	17	64971249	G	A	0.00104344
rs740760	12	5126238	C	T	0.00343325
rs740804	17	64942694	T	C	0.00551408
rs740952	7	150649603	A	G	-0.000866047
rs740956	7	150598440	C	T	-0.00156058
rs7413162	1	116243877	A	G	-0.000946139
rs7419564	2	152720030	A	G	-0.00117613
rs7422736	2	40322900	C	T	0.00701737
rs743756	3	50481717	T	C	-0.00163423
rs743857	3	50493550	C	T	0.0032665
rs7449072	5	133290851	A	G	0.000379569
rs745557	10	112846298	G	A	-0.00171096
rs745686	14	64930632	G	A	0.00174632
rs7457868	7	100227188	A	C	-0.00519952
rs745831	19	47023410	T	G	0.00324272
rs746145	17	1233556	G	A	-0.000238525
rs747526	11	65776071	A	C	0.010058
rs7478765	11	752059	A	C	-0.00156784
rs748580	12	3722489	C	T	0.000712902
rs7486863	12	57681122	G	A	0.00670481
rs748693	7	150671437	G	A	0.000984467
rs7498555	16	28893571	C	T	0.00254273
rs7498665	16	28883241	G	A	0.00143119
rs750025	11	92644575	T	C	0.00748551
rs7501951	17	64956021	A	G	0.00451502
rs750379	3	54111877	T	C	0.00204359
rs750510	3	50546340	C	T	0.0110354
rs750552	5	147232980	T	G	-0.00210833
rs7508777	20	61269348	T	C	-0.00550667
rs7511672	1	66178918	A	G	0.00228515
rs7512587	1	160033143	T	C	0.00211648
rs751356	4	57713324	T	C	0.0105816
rs751452	3	54112653	T	C	-0.0079757
rs7515127	1	211742715	C	A	0.0126279
rs7518022	1	109370514	T	C	-0.00218308
rs7518498	1	186719570	T	C	0.000890579
rs7518824	1	237145561	C	T	-0.000708699
rs7521023	1	116243380	G	A	-0.00273754
rs752183	3	50536273	A	C	-0.00588648
rs7522157	1	109366286	T	C	0.00477498
rs7522260	1	109366370	C	T	-0.00845066
rs752296	11	68740952	A	G	-0.000471178
rs752314	17	37410700	C	T	0.000501738
rs7523530	1	64837796	A	G	0.00416598
rs7523748	1	211804676	C	T	0.00200009
rs7524581	1	66166499	T	C	0.00343431
rs752472	2	26873672	A	G	0.00281087
rs7525247	1	211785065	C	A	0.000557081
rs7527059	1	211775742	C	T	0.000998833
rs7529592	1	109366554	C	T	0.00576171
rs7530862	1	211736470	C	T	0.00991098
rs753431	2	127830299	C	T	-0.00149065
rs7534906	1	201066880	A	G	-0.0124078
rs7535435	1	160025410	T	C	0.00258681
rs7537507	1	110131105	A	G	0.0097341
rs7539471	1	66185403	A	G	0.00427433
rs7539618	1	201050568	G	A	-0.00020595
rs7543357	1	186667638	T	G	-0.0148744
rs7545717	1	237110626	G	A	0.0223039
rs7546852	1	211754866	G	A	0.000483142
rs7546959	1	211785039	A	G	0.00182417
rs755500	17	37409865	G	A	0.000808756
rs7557989	2	43630657	T	C	0.00221042
rs7559061	2	170613342	A	G	-0.00289987
rs7560138	2	68474766	G	A	-0.00227369
rs7561273	2	24247514	A	G	-0.00228007
rs7561670	2	43506259	A	G	0.00868044
rs7562048	2	48032312	A	G	0.000485298
rs7562101	2	43592756	C	T	-0.00352673
rs7563543	2	26854065	A	G	0.00840703
rs7568365	2	43638855	C	T	0.00138001
rs7569914	2	68487109	A	G	0.000773016
rs7571480	2	127786758	G	A	0.00513559
rs7573537	2	40364895	T	C	0.0121557
rs7580563	2	43446544	A	C	0.00102784
rs758160	12	1983782	T	C	0.00191616
rs758162	12	1966289	C	T	-0.00518698
rs758167	12	1915559	A	G	-0.0308903
rs7581908	2	47423575	A	G	0.000779865
rs7582497	2	43638947	T	C	-0.0033928
rs7583128	2	170621358	T	C	0.00955182
rs7584568	2	26945293	G	A	-0.00200546
rs758525	12	3722804	C	T	-0.00176306
rs758529	12	3777370	T	C	-0.0115082
rs758530	12	3757923	G	A	-0.000626407
rs758664	17	64871272	G	A	0.00791204
rs758887	7	150634448	T	C	-0.00108048
rs758888	7	150624417	C	T	0.00520649
rs7590268	2	43540125	G	T	-0.0127127
rs7590347	2	170623100	C	T	0.00213228
rs7592177	2	68498883	G	A	-0.000935712
rs759359	2	40329105	G	T	0.00157729
rs7595299	2	43480317	A	G	0.0166703
rs7596480	2	43621162	T	C	-0.00221154
rs7599564	2	43509617	A	G	-0.000214059
rs7599591	2	68412906	C	A	-0.000300377
rs7600005	2	48212055	A	G	-0.00367614
rs7600852	2	24247686	T	C	-0.000217724
rs7603521	2	241466210	T	C	0.00875905
rs7605172	2	127797114	C	A	-0.00439097
rs7605661	2	43625078	C	T	0.00166876
rs7605725	2	43641627	G	A	0.00184557
rs7608882	2	179992701	A	C	9.23108e-05
rs7610054	3	113935873	G	A	0.000827348
rs7611535	3	113924143	T	C	-0.0104962
rs7614722	3	53463904	T	C	0.00176372
rs7614727	3	52295895	T	C	-0.000801377
rs7616367	3	113937999	G	A	-0.00890533
rs7618915	3	52279594	A	G	-0.0025945
rs7620754	3	113947975	C	T	0.000779206
rs7622708	3	54098816	A	G	-0.00331132
rs7628703	3	193801183	A	C	0.00562212
rs762898	3	50480863	C	T	0.000162136
rs7630080	3	53520140	G	A	-0.00194769
rs763009	6	28915108	T	C	0.00281461
rs7631540	3	113830519	T	C	-0.0015169
rs763254	6	118886615	C	T	0.00412971
rs763385	12	2087045	C	A	-0.00310449
rs7637998	3	54086583	C	T	0.00548338
rs7641028	3	53468342	C	A	0.00334181
rs7641574	3	54148544	G	A	0.000342379
rs7642692	3	50222693	C	T	0.00109096
rs7646185	3	113928332	G	A	-0.00474987
rs7646236	3	50635553	T	C	0.00118805
rs764664	3	54148378	A	G	-0.00125471
rs765156	20	44174423	G	A	-0.00590396
rs7653787	3	113939244	C	T	-0.0450377
rs765483	7	150596308	T	C	0.00221178
rs765736	20	29981907	T	C	-0.00272514
rs7663216	4	99088385	G	T	-0.00142077
rs7672594	4	120248543	C	A	0.00288892
rs7673476	4	120248683	A	G	-0.000649232
rs7675842	4	88868617	C	T	0.00032285
rs7676233	4	88868655	G	A	-0.0028088
rs7676673	4	88869086	C	T	-0.00151108
rs767870	12	1889823	G	A	-0.00103941
rs768877	11	92618875	G	A	0.0138368
rs7694187	4	57700719	C	A	-0.00818461
rs7700248	4	88854794	T	G	0.0109143
rs770608	2	152724288	C	T	-0.000297143
rs7706554	5	171552219	T	C	-0.000951324
rs7711103	5	171559805	A	G	0.000882074
rs7714708	5	58295014	A	G	-0.00541505
rs7717199	5	134246855	C	T	-0.00789331
rs7727031	5	147255920	C	T	-0.0432184
rs7728823	5	134282777	G	A	0.00296503
rs7730218	5	147237613	G	A	-0.00257043
rs7733363	5	134279965	T	C	-0.00763231
rs7741771	6	123549991	T	G	-0.00308701
rs7743126	6	123537837	G	A	-0.00267171
rs7750338	6	28853157	T	C	-0.00254465
rs7752363	6	123535628	C	T	-0.000930311
rs7754205	6	123539904	T	C	-0.00341573
rs7755056	6	118794147	C	T	0.000452081
rs7762289	6	28910235	C	A	0.000510821
rs7763070	6	123611784	A	C	-0.00348445
rs7770617	6	123535790	T	C	-0.00292924
rs7782274	7	150614858	T	C	0.00215309
rs7797435	7	102053414	A	C	0.00171401
rs7799285	7	100968363	A	G	0.00625376
rs7801498	7	102089595	G	A	0.00406682
rs7804484	7	81571733	A	G	0.00559069
rs7804513	7	87873580	G	A	0.0057572
rs7810426	7	87826957	T	G	-0.0046739
rs7810472	7	87922190	T	C	-0.000949043
rs781532	4	57676518	T	G	-0.0036258
rs781538	4	57685669	T	C	-0.0266723
rs781542	4	57687304	G	A	0.00120698
rs781564	4	57708245	C	A	0.00314441
rs781565	4	57707469	G	A	0.00920484
rs781570	4	57705999	A	C	0.000688189
rs781571	4	57705970	C	T	0.0106127
rs7819400	8	22263666	G	A	-0.00189801
rs7833302	8	22256310	A	G	-0.00231225
rs7844699	8	22248920	C	A	0.00164652
rs7846860	9	104351018	A	G	0.00299615
rs7852910	9	139511247	C	A	0.0120538
rs7858998	9	104359035	T	C	-0.00328311
rs7863705	9	139518965	C	T	0.00089707
rs7865296	9	86314195	A	C	0.00257464
rs7873495	9	104350424	T	C	-0.00338873
rs7873986	9	104338305	A	G	-0.0026768
rs7875712	9	104374738	G	A	0.000778627
rs7893833	10	76936691	G	T	-0.00673338
rs7894555	10	76998231	G	A	-0.00259605
rs7896470	10	61498947	A	C	0.00989822
rs789970	10	105977721	C	T	-0.00378472
rs7903081	10	18373035	A	C	0.00480655
rs7908645	10	112856425	G	T	-0.0043273
rs7909741	10	105979000	T	C	-0.0264709
rs7917532	10	18373902	T	C	0.00287386
rs7920075	10	18345137	C	T	-0.00114338
rs7923170	10	61535049	A	G	0.000507121
rs7925137	11	47202946	A	C	-0.0042169
rs7927604	11	92629599	A	G	-0.00159935
rs7929197	11	3849840	T	C	0.00187094
rs7930569	11	771034	G	A	-0.00173669
rs7931167	11	65803750	A	G	0.00605571
rs7931539	11	107585821	G	A	0.00351407
rs7931608	11	92640787	T	C	-0.000904057
rs7931756	11	3792657	T	G	0.00533489
rs7932490	11	92625457	A	G	0.000330229
rs7933771	11	3851383	T	C	0.00209765
rs793398	3	4495925	C	T	-0.00200821
rs7935908	11	567630	G	A	0.00176985
rs7936397	11	577534	A	G	0.00634763
rs7937101	11	47226488	A	G	0.00177385
rs7937869	11	766479	G	A	0.00826077
rs7940065	11	770007	T	C	-0.000328775
rs7940105	11	68732026	A	G	-0.00140607
rs7940240	11	47203068	T	C	-0.00209465
rs794184	3	4451994	C	T	-0.000594212
rs794185	3	4437358	C	T	-0.00188575
rs794186	3	4437297	T	C	-0.00246192
rs794187	3	4436172	T	C	-0.00340438
rs794192	3	4444711	C	T	-0.0035515
rs7942030	11	549959	C	T	0.00337731
rs7942159	11	822622	A	G	0.00149533
rs7942564	11	775275	G	A	0.000515538
rs7943201	11	3886761	A	G	0.00193435
rs7943429	11	47300535	G	A	-0.00385769
rs7945554	11	3878978	A	G	0.000715763
rs7946302	11	107617517	T	C	0.00515533
rs7946354	11	787679	G	T	0.00171792
rs7946553	11	107585728	C	T	0.00531431
rs7948284	11	107582885	A	G	0.00810547
rs7948786	11	47212032	A	G	-0.00118144
rs7950811	11	92651002	A	C	0.000630212
rs7951616	11	92610836	C	T	0.0120149
rs7952734	12	50062681	C	A	0.00266393
rs7953296	12	5088938	A	G	0.00867916
rs7954374	12	5076371	C	T	0.0205692
rs7954994	12	50068089	T	C	-0.000694771
rs7955036	12	113715251	G	T	0.00299714
rs7955054	12	5056535	A	G	-0.000541041
rs7956181	12	50056339	C	T	-0.000108798
rs7957353	12	3774987	G	A	-0.0139358
rs7958813	12	5077674	T	C	0.00378734
rs7959232	12	117676698	G	A	0.000280924
rs7959803	12	113588131	C	T	-0.00921982
rs7960020	12	26544293	G	A	0.00186245
rs7962863	12	50060874	C	T	-0.00206004
rs7962908	12	113621510	T	C	-0.00791911
rs7962930	12	122045574	C	T	0.00530554
rs7962969	12	113674461	T	C	0.00392301
rs7963902	12	5118677	T	C	0.00197648
rs7963954	12	50064928	G	A	0.002165
rs7964076	12	5113542	A	G	0.00201039
rs7966355	12	2075652	A	G	0.0077392
rs7967032	12	2046099	G	T	0.00630451
rs7967556	12	5104530	C	T	0.00331945
rs7968896	12	5068460	G	A	0.00165319
rs7970178	12	117719766	G	A	-0.00373124
rs7970839	12	113637443	G	A	0.00227214
rs7973672	12	2032515	T	C	-0.0140752
rs7973708	12	5056924	G	A	-0.000520911
rs7973788	12	5073008	T	C	0.000539323
rs7974661	12	26525485	T	C	-0.0160716
rs7974974	12	113677451	T	C	0.00255833
rs7975030	12	49112093	A	C	-0.00205746
rs7975102	12	49111999	T	C	-0.00613392
rs7975596	12	113574104	G	A	-0.00813853
rs7975710	12	26534066	C	T	0.00660591
rs7976338	12	5093906	G	T	-0.0222592
rs7976407	12	113568797	G	A	-0.0129156
rs7977310	12	5104438	T	G	0.00178833
rs7978120	12	5121916	G	A	0.00218298
rs7978483	12	26526271	C	A	-0.00107507
rs8003567	14	64908651	G	A	-0.0138243
rs8005973	14	90774951	T	C	-0.0057965
rs8010028	14	90794070	T	C	1.57256e-05
rs801259	17	37327165	G	T	-0.00203545
rs801426	17	37441109	A	G	0.00348259
rs801427	17	37436711	A	G	-0.00239564
rs8022447	14	64959312	G	A	0.000387223
rs8024577	15	52483377	C	T	-0.0021086
rs8025737	15	52483350	C	T	-1.43151e-05
rs8028021	15	33553753	C	T	-0.00445207
rs8030609	15	33543268	A	G	-0.0218208
rs803118	7	101977945	T	C	0.000503599
rs8031751	15	33542803	G	A	0.00443596
rs8032818	15	52418836	C	T	-0.00588917
rs8038569	15	33517920	G	A	0.00297773
rs8042868	15	43939642	T	C	0.00297261
rs8043175	15	33554336	A	G	0.00173057
rs8045523	16	66973381	A	G	-0.00102244
rs8046707	16	30916233	A	G	-0.00665594
rs8049439	16	28837515	C	T	0.0042988
rs8050588	16	30937799	A	G	-0.000752683
rs8055982	16	28881202	C	A	0.00549832
rs8061877	16	28856819	T	C	-0.00656435
rs8062405	16	28837906	G	A	0.00524874
rs8064360	17	64893559	A	G	-0.00178528
rs8064578	17	1254875	A	G	0.00443957
rs8064884	17	64989035	A	G	0.0028093
rs8065024	17	64982090	G	A	-0.0132306
rs8066276	17	61589265	T	C	0.00102121
rs806702	19	5624290	T	G	0.00306804
rs8068211	17	64779980	C	T	0.0469114
rs8068726	17	48593134	T	C	0.00135621
rs8069517	17	1407897	A	G	0.00157616
rs8070491	17	48580446	C	T	-2.04456e-06
rs8071936	17	64999003	G	T	-0.0746966
rs8073907	17	37424149	C	T	-0.00398423
rs8075924	17	61582892	T	C	0.00357544
rs8076470	17	48625828	T	C	0.00855749
rs8078073	17	1268683	C	T	-0.0018228
rs8079590	17	37426201	T	C	-0.000266341
rs8082010	17	64736582	A	G	0.034403
rs8082089	17	48539997	T	C	-0.000617035
rs8082389	17	48583652	G	A	-0.000600019
rs8092360	18	60773838	T	C	-0.00743232
rs8096478	18	60779878	G	A	-0.00272291
rs8098694	18	60780199	A	G	-0.000530202
rs8098848	18	60857793	C	T	0.00460688
rs8100863	19	54789266	G	T	0.00430652
rs8100926	19	38777437	A	G	0.00298013
rs8101111	19	47035020	A	C	0.00221232
rs8101207	19	54421191	C	T	0.0088204
rs8101424	19	47007520	T	C	0.0107687
rs8101563	19	47073819	C	T	0.00324749
rs8101725	19	38765072	T	C	-9.17448e-05
rs8102188	19	55078023	A	G	-0.00616453
rs8102454	19	38735480	A	G	0.00178846
rs8102476	19	38735613	T	C	0.00095404
rs8102503	19	47035436	C	T	0.00661415
rs8102534	19	47035481	C	T	0.00431995
rs8102662	19	54851228	A	G	0.00726513
rs8103085	19	51744045	T	G	0.0156478
rs8103534	19	47083252	C	T	-0.00252292
rs8103619	19	38917251	G	A	-0.0149866
rs8104044	19	5666336	T	C	0.00289498
rs8104823	19	38778617	G	A	0.00201949
rs8104916	19	13398235	C	T	-0.0241315
rs8106451	19	55040648	A	G	0.00539365
rs8106965	19	47061531	T	C	-0.000856545
rs8107209	19	55033499	T	C	-0.00255126
rs8109847	19	55033973	G	T	-0.000311797
rs8111290	19	38910395	T	C	0.000564674
rs8112211	19	38824581	T	C	-0.00408246
rs8112811	19	49391404	T	C	0.0042636
rs8112821	19	13361618	T	G	0.000924457
rs8112951	19	49391585	G	A	0.0121271
rs8121509	20	62712053	C	T	-0.00593628
rs8122	7	87906171	T	C	-0.00116359
rs8124053	20	1395793	A	C	-0.00527975
rs813811	3	4452737	G	A	0.0059586
rs815802	2	47392049	G	A	-0.00293255
rs815804	2	47382342	T	G	0.00197053
rs815805	2	47382300	A	G	0.0375432
rs815807	2	47381245	G	A	-0.00373254
rs815808	2	47381097	A	G	-8.72233e-05
rs815809	2	47380203	T	C	0.000983083
rs815811	2	47377472	C	T	0.00170084
rs815815	2	47399064	C	T	0.00245615
rs815816	2	47398394	G	A	0.00300978
rs816346	12	117690874	A	G	0.0062288
rs816347	12	117689923	A	G	0.000334201
rs816353	12	117684780	T	G	0.00317433
rs816358	12	117697308	T	G	0.00138838
rs816915	20	62645116	T	C	-0.00114664
rs816925	20	62651978	A	G	-0.00580808
rs816943	20	62676009	G	A	-0.00278269
rs816953	20	62688359	T	C	-0.000831487
rs817352	20	62611631	T	C	-0.00197084
rs817354	20	62613109	G	A	-0.00125786
rs817355	20	62614338	G	A	-0.0104755
rs84141	3	8688335	A	G	0.00511709
rs845820	12	117688699	G	A	0.00107306
rs865774	1	110169190	T	C	-0.0064301
rs868551	1	26475521	G	A	0.00366731
rs868606	7	100922977	C	T	0.0299171
rs870215	8	22258137	A	G	-0.0160312
rs870218	19	38771175	A	G	0.00152892
rs872305	5	171569193	C	T	0.00277152
rs872626	20	61290360	T	C	0.00258803
rs873023	2	180045213	C	T	-0.00567203
rs873179	17	1409887	A	G	-0.0112899
rs874369	17	64890122	A	G	-0.00631691
rs877811	5	134346485	G	T	-0.00704098
rs877812	5	134346304	A	G	-0.000358839
rs878372	4	120238780	C	A	-0.00154765
rs878376	4	120237702	A	G	-0.00072286
rs879154	10	76961332	A	C	-0.00191138
rs879155	10	76960310	G	A	-0.00251394
rs880436	2	127817546	T	C	-0.00103653
rs882328	5	171554880	G	A	-0.00108803
rs883544	17	37387413	A	G	0.0113598
rs884847	12	117723613	A	G	0.00350076
rs886940	12	2026808	C	T	-0.000824999
rs887303	12	3706531	T	C	0.000631505
rs892055	19	38912764	G	A	0.000748102
rs892106	19	47014935	C	T	0.00251462
rs896378	8	22262321	C	T	-0.00246725
rs897986	16	30980902	T	C	0.00366665
rs899966	18	60859241	T	C	0.00185854
rs899968	18	60822264	G	T	0.00251831
rs901750	11	47209472	G	A	0.00232865
rs901835	12	26517979	C	T	0.00019007
rs901840	12	26555158	G	A	-0.00298925
rs901870	3	4511102	G	T	0.00156334
rs902498	5	171560741	A	G	-0.000853682
rs902966	17	1233635	C	T	0.00238826
rs902967	17	1233615	G	A	-0.00270414
rs902968	17	1233239	T	C	-0.00351453
rs904166	2	47448865	A	G	0.00401813
rs904658	12	117665544	C	A	-0.00321196
rs907629	11	64839697	A	C	-0.00292593
rs909010	19	49691822	C	T	-0.00170889
rs909302	3	8689727	C	T	0.000371748
rs912112	20	1342026	T	C	0.016605
rs914807	1	109260034	T	C	0.000801067
rs916217	3	50457227	A	G	-0.00273893
rs916288	3	50513157	A	G	0.00777625
rs916311	20	43736533	T	G	0.00310617
rs916849	7	87946977	A	G	0.00250679
rs917367	12	1967526	G	A	0.00249605
rs917611	17	64886364	A	G	-0.0024473
rs917976	2	40324846	G	A	0.00283442
rs917977	2	40321189	C	T	0.000393003
rs919027	4	99208289	G	A	-0.00119323
rs919781	19	38924814	T	C	0.00772888
rs923313	8	95279199	T	C	0.00120792
rs925228	2	24246679	A	G	0.00219246
rs925229	2	24234440	G	A	0.00666151
rs925620	15	33521158	T	C	-0.00409695
rs9257319	6	28851637	G	T	-0.015659
rs9257403	6	28916972	T	C	0.001863
rs926147	3	8690221	G	A	0.000903767
rs926543	22	36989327	T	G	-0.00113679
rs926803	14	64977739	C	A	-0.00267878
rs9283547	2	241453833	C	T	0.00113438
rs928478	1	109280810	A	G	0.00234111
rs9285933	5	134257519	A	G	0.0316403
rs9288762	3	193799598	C	A	-0.00160982
rs9292184	5	58298360	A	G	-0.00349721
rs9295782	6	28890219	A	G	0.00709993
rs9296095	6	33542523	C	T	-0.0010563
rs929642	2	40360449	G	T	-0.00225887
rs9299346	9	104373787	A	G	0.00138324
rs9303183	17	1441035	G	A	0.00437303
rs9303512	17	64883667	G	A	0.00182073
rs9303521	17	43805194	G	T	-0.00616258
rs9304680	19	49651042	C	A	-0.00104925
rs930869	8	95259942	C	T	-0.000627478
rs9309051	2	40349094	G	A	-0.0133988
rs9311474	3	52338852	C	T	-0.00249982
rs9311502	3	53560321	C	T	0.00519761
rs9314867	9	139387846	T	C	0.00159194
rs931570	12	49195124	T	C	0.00466708
rs9327695	5	134256739	G	T	-0.00334468
rs9327697	5	134279940	A	G	0.0113969
rs934826	2	127825968	A	G	0.00151209
rs936466	11	557342	T	C	0.000263142
rs9366824	6	33521577	T	C	0.00377915
rs9374736	6	118841558	T	C	0.00217046
rs9388193	6	123556891	G	A	0.00429342
rs9393	17	1248392	G	A	-0.00227782
rs939562	17	1400892	G	A	-0.00303628
rs9401073	6	118803913	T	C	3.35802e-06
rs941845	14	92054070	T	C	0.00810377
rs942139	9	104336020	A	G	-0.00641931
rs942141	9	104371736	T	G	0.00196368
rs9427711	1	201040180	A	G	-0.00409855
rs9429875	1	211783609	A	C	-0.00242442
rs9442	12	26488505	A	G	0.000129682
rs945704	19	5704353	C	T	-0.0105773
rs9461882	6	33520221	C	A	-0.00402527
rs946933	1	237149323	T	C	-0.0027021
rs9469481	6	33505594	A	G	0.00293406
rs9469491	6	33521545	A	G	-0.00185453
rs947799	11	64851305	C	T	-0.00149748
rs947847	11	65793942	G	A	-0.000419842
rs9481825	6	118876092	A	G	0.00301127
rs9489424	6	118832320	T	C	-0.00348705
rs9489437	6	118874345	G	T	-0.00505174
rs9490713	6	123563696	G	A	-0.000182392
rs952435	19	5671821	T	C	-0.000714251
rs953672	12	49149425	C	T	-0.000199124
rs953673	12	49149597	G	A	0.00273788
rs956459	3	193799144	A	G	0.00466705
rs956572	18	60820571	A	G	0.0011798
rs956642	7	150596502	G	A	-0.00342348
rs957333	14	92103862	G	A	0.000636095
rs958118	10	105985410	C	T	-0.00792089
rs9619621	22	36984197	A	G	-0.000827716
rs962199	11	3854765	A	G	-0.00647007
rs9622418	22	36969683	G	T	-0.00588927
rs9622423	22	36981256	C	T	-0.00160121
rs9622424	22	36984307	T	C	-0.00101772
rs9622429	22	37001495	G	T	-0.00288362
rs9623015	22	39941632	C	T	0.00126071
rs963065	4	102065631	T	C	-0.00319092
rs963468	3	113862887	A	G	0.00643381
rs9647031	20	1367535	A	G	-0.00723505
rs965321	1	201005502	C	T	-0.00830041
rs9653299	2	180042906	C	T	-0.00706909
rs9654488	5	147241696	G	A	0.000468083
rs9655959	7	87908388	T	C	-0.00147046
rs9658498	12	117668525	G	A	-0.00198656
rs966584	7	81575366	G	A	0.00514083
rs9666789	11	92632090	A	G	-0.0032332
rs9674937	17	48539035	C	T	-0.000275419
rs9677398	2	43634135	A	C	-0.00296824
rs9683450	4	120232144	G	T	-0.00440911
rs9694574	8	42160452	C	A	-0.0163678
rs9694958	8	42156046	G	A	-0.00769119
rs9703807	10	112741551	C	T	0.000795509
rs973944	6	118850956	T	G	-0.00113452
rs974379	15	33505067	C	A	-0.0154911
rs9769000	7	81566723	T	C	-0.00296218
rs977274	8	95279760	T	C	0.00341057
rs9783017	1	186627831	T	C	0.00693542
rs9783052	1	186626465	G	T	-0.0033778
rs9790076	3	54133832	C	T	-0.0060203
rs979220	3	53556223	C	T	-0.00113017
rs9792648	9	104376601	G	A	-0.000275585
rs9805042	12	1893170	T	C	-0.00075783
rs9805049	12	1893650	A	C	-0.00295444
rs9808216	2	47423591	C	T	0.00468578
rs9813633	3	113908226	C	A	-0.0412286
rs9817063	3	113847108	C	T	-0.000908483
rs9817779	3	54127951	A	G	0.00619411
rs9825563	3	113900220	G	A	-0.00162076
rs9835537	3	50464335	C	T	-0.000543538
rs9835631	3	54118798	A	C	-0.00201655
rs9835882	3	54139931	C	T	-0.000683892
rs9838674	3	193815132	C	T	-0.0046862
rs9841622	3	54120003	A	G	-0.00131007
rs9841694	3	54120245	T	C	0.000879867
rs9841726	3	53515794	C	T	-0.00112324
rs9844422	3	193807501	T	C	0.0101149
rs9846278	3	54068119	T	C	-0.00229492
rs9848849	3	193821569	A	C	0.000341962
rs9854429	3	193822749	A	G	0.000908753
rs9855959	3	193792533	G	A	-0.00122463
rs9856661	3	54077256	C	A	0.012011
rs9862917	3	54084917	C	T	-0.00668759
rs9875154	3	4502165	T	C	0.00238384
rs9879164	3	54065571	C	T	0.00271888
rs9880156	3	53467506	A	G	-0.00230101
rs988462	20	44179299	G	A	0.00031173
rs988463	20	44178972	A	G	-0.00684229
rs9890016	17	43929696	C	T	0.00716773
rs9890506	17	64784183	T	C	-0.00470386
rs9890721	17	48603503	C	T	0.00906277
rs9890888	17	64784203	A	G	-0.00217255
rs9892020	17	65030442	T	C	-0.00335317
rs9892197	17	64905386	G	A	0.000923903
rs9892538	17	65005835	C	T	-0.00131061
rs9892619	17	64984868	T	C	0.0050732
rs9893560	17	64759588	C	T	-0.00974063
rs9896575	17	64784445	T	C	0.00179554
rs9896905	17	64776141	T	C	-0.00267444
rs9897185	17	37389409	A	G	0.000210123
rs9900980	17	64985434	C	T	-0.00361083
rs9901824	17	64885451	A	C	-0.00139353
rs9903838	17	64924925	G	A	0.0100367
rs990429	10	112813225	C	T	0.00243391
rs9905217	17	64924758	T	G	-0.0075617
rs9905945	17	61539056	C	T	0.000803094
rs9906660	17	64882726	T	C	-0.0021367
rs9909857	17	64916645	T	C	-0.137722
rs991238	7	81557196	C	A	0.000537145
rs9916520	17	64783539	C	T	-0.00125808
rs9916665	17	64901518	C	T	1.11221e-05
rs9922076	16	1251803	T	C	-0.00274295
rs9924677	16	1252599	T	C	0.00145244
rs9925433	16	24251230	A	G	0.0022725
rs9933843	16	30903679	C	T	-0.00194051
rs9935276	16	24242392	A	G	-0.00485177
rs9936957	16	1134267	C	T	0.0127557
rs9937517	16	1134818	G	T	0.0113883
rs9941490	19	49396737	A	G	-8.82719e-07
rs9943397	10	61522319	A	G	-0.00122523
rs9956301	18	60779018	G	A	-0.00308485
rs9962656	18	60847262	A	C	0.00143646
rs996802	12	5099280	G	A	0.0102435
rs9969426	8	23703716	G	A	-0.0139361
rs9971407	11	64898226	T	C	0.000966957
rs9971546	11	64896732	C	T	-0.00169823
rs9972693	16	28859802	G	A	0.00275631
rs9972768	16	28861734	C	A	0.00137029
rs998135	1	201075796	C	T	-0.00482286
rs999036	2	48217552	G	A	-0.00830882
rs9994641	4	99101605	T	C	-0.0041789
rs999661	3	113932608	A	G	0.00698973
rs9999724	4	120239944	T	C	-0.000196623

### Sheet: SNP in mitochondria pathway
rsID	Chromosome	Base postion	A1	A2	Posterior effect size estimate
rs10004359	4	46920789	A	G	0.00409373
rs10005129	4	46747094	C	T	-0.00375864
rs10005811	4	99208603	G	A	0.00976709
rs10006414	4	99101401	C	T	0.00119161
rs10006820	4	99198970	G	A	-0.00589416
rs10007750	4	23854920	G	T	3.85126e-05
rs1000809	6	52535274	A	G	0.00661504
rs1000810	6	52534931	C	T	0.00925297
rs1001434	19	30205448	T	C	0.0235316
rs10015595	4	46765984	T	C	-0.00245245
rs10017711	4	23955370	G	A	0.000322817
rs10017792	4	99373177	G	A	-0.0026872
rs1002026	2	75139785	C	A	-0.00155783
rs10020457	4	23962961	A	G	0.00123043
rs10022047	4	99296818	T	G	-0.00147796
rs10022890	4	25847551	C	T	0.00651057
rs10023344	4	185999348	T	C	0.000743692
rs10024068	4	186063341	G	A	0.000956674
rs10026207	4	186039201	A	C	0.0234151
rs10028275	4	99208535	A	G	0.00835661
rs10028342	4	46880909	T	C	0.00178583
rs10030083	4	23901422	A	C	-0.00371801
rs10032643	4	46752013	A	C	-0.00393539
rs10033500	4	46922688	T	C	-0.00120606
rs1003361	22	18337880	T	C	-0.00225229
rs1003406	8	75218725	G	A	0.00575602
rs10034689	4	74000258	C	A	0.000530125
rs10037049	5	149675349	G	A	0.00511522
rs10037814	5	150505516	C	T	0.00352077
rs10039049	5	150517899	C	T	0.00149665
rs1003918	17	33332177	A	G	-0.00092849
rs10040565	5	157131425	T	C	-0.00977539
rs10040756	5	133413079	C	T	0.00814836
rs10044860	5	149731071	A	G	0.00189057
rs10045580	5	157120226	A	G	-0.000638808
rs10045859	5	150505177	T	C	-0.000532296
rs1004792	16	3094261	A	G	0.0051422
rs10049286	3	179106847	T	G	0.00643651
rs1004968	12	32763474	G	T	0.00130567
rs1004969	12	32763668	A	G	-0.00382853
rs1004992	3	195821666	A	G	-0.00127226
rs10050235	4	73988492	G	A	0.00141417
rs10050682	5	133330926	A	G	0.00976745
rs1005136	17	43164246	T	G	0.00515185
rs10051644	5	149606748	C	T	0.00110263
rs10051838	5	157102159	A	G	0.00563507
rs1005522	22	39845898	C	A	0.00342386
rs10055448	5	133408646	C	T	0.00572267
rs10055648	5	149728306	T	C	-0.0044483
rs1005793	18	60890160	G	A	0.0105241
rs10058668	5	133364388	T	C	-0.0348871
rs10059571	5	133410192	G	A	0.00593583
rs1006038	14	78263321	T	C	0.00348164
rs10061349	5	150521624	T	C	0.00127108
rs10061925	5	133346511	G	A	0.00676664
rs10066581	5	149615681	A	G	0.0202707
rs10068191	5	133310248	T	C	0.0014386
rs1007042	10	70616973	T	G	-0.00167573
rs10071628	5	157104304	A	C	-0.00224083
rs10074308	5	133322024	A	G	0.0216225
rs100774	3	193358734	G	A	-0.00871897
rs1007766	7	1034903	G	A	0.000436688
rs10078324	5	133329931	T	C	-0.00208898
rs10079663	5	133356534	T	C	0.0167841
rs10082463	10	119021407	C	A	-0.00697856
rs1008318	7	141433634	G	T	0.00132245
rs1008485	1	24764689	T	C	-5.68906e-05
rs10088047	8	16823055	A	G	0.000789067
rs10090288	8	16929635	C	A	0.000174587
rs10092	4	73940743	A	G	-0.00633917
rs1009221	2	26894589	G	A	0.00459308
rs10093390	8	26142995	A	G	-0.00341412
rs10094189	8	75191692	C	T	-0.00642994
rs1009545	20	18131620	A	G	-0.00464314
rs10098852	8	100921303	G	A	0.00139154
rs10102473	8	66565403	G	A	0.0016731
rs1010553	3	52540773	C	T	-0.0010834
rs1010554	3	52542919	C	T	0.00189811
rs10108755	8	75209759	T	C	-0.000222361
rs1012173	5	149713921	C	T	-0.00110472
rs1012415	5	150507435	A	C	-0.0043168
rs1012518	4	185965017	T	C	0.00155809
rs10130904	14	93640448	T	C	0.00314265
rs10131813	14	23745533	T	C	-0.00154856
rs10132640	14	93684814	C	T	0.000805877
rs10132900	14	78307336	T	C	-0.00285855
rs10132988	14	78307423	T	C	-0.00199488
rs10134376	14	70845874	C	T	-0.00381642
rs10136228	14	70585269	G	A	0.00382592
rs10139828	14	78293304	C	T	0.000373412
rs10139978	14	70880373	T	G	-0.0125355
rs10141034	14	70840788	C	A	0.000409645
rs1014173	2	229952057	A	G	0.0120381
rs1014174	2	229951964	C	T	-0.000684859
rs10142899	14	70522684	C	A	0.00573157
rs10143078	14	70881489	C	A	0.00397973
rs10143095	14	93656583	G	A	-0.0174947
rs10144144	14	93820274	C	T	-0.00162783
rs10144278	14	23749595	A	G	0.00289365
rs10144448	14	78233912	C	T	0.000818438
rs10144530	14	93693604	G	T	-0.00804673
rs10145976	14	78304015	A	G	-0.000596469
rs10147990	14	93703854	A	G	-0.00302199
rs10148733	14	70925665	A	G	0.00716443
rs10149767	14	78296468	C	T	-0.00299989
rs10151830	14	78311319	A	G	0.00227423
rs10153634	2	75104218	G	A	0.00622228
rs10157764	1	244941047	T	C	-0.00868069
rs10160362	11	73650922	G	A	0.00279245
rs1016209	1	24745615	A	G	-0.0033914
rs1016226	3	193361617	T	C	0.00208062
rs10162548	14	78195733	C	T	0.000721695
rs10164812	2	228090011	T	C	-0.00415998
rs10165386	2	99301833	C	T	0.00951047
rs10169411	2	42637749	A	G	0.00449197
rs10169613	2	111934977	T	C	-0.000659924
rs10169757	2	228127905	C	T	0.00668577
rs1017097	14	93680662	A	G	0.00290205
rs10171422	2	228213307	C	A	0.00476917
rs10174095	2	86368392	T	C	-0.00568436
rs10175075	2	242486521	T	C	-0.0172176
rs10175330	2	86414114	C	A	-0.000381651
rs1017730	11	47733494	A	G	0.00100232
rs1017767	1	226678468	A	G	-0.00548493
rs10178458	2	228111435	T	C	0.00280307
rs10181102	2	111835489	C	T	0.00478456
rs1018471	6	76007463	T	G	0.00116871
rs10186142	2	27003021	C	T	0.000803562
rs10187034	2	111812617	T	C	-0.00932748
rs10187066	2	219514759	A	G	-0.00314199
rs10187805	2	228100150	A	G	0.00165041
rs1018930	7	25263900	A	G	0.00962186
rs10191556	2	242521405	T	C	0.0115832
rs10194657	2	75115108	A	G	0.00212616
rs1019592	2	86354704	T	C	0.0125927
rs10200225	2	111778564	C	T	0.00397769
rs10200706	2	229965638	T	C	0.00266315
rs10201457	2	86457739	C	T	-0.00059539
rs10201535	2	242517966	A	G	0.00134477
rs10202341	2	229909990	A	G	0.00973505
rs10204589	2	86493223	A	G	-0.00236621
rs10206058	2	42583667	G	A	0.00123467
rs10207392	2	111849659	G	A	-0.00390765
rs10211472	2	229883422	T	C	-0.00645504
rs10213440	4	23866339	C	T	0.0055544
rs10215311	7	43653759	T	C	-0.00160982
rs1022430	8	75211163	A	G	0.00806734
rs10224368	7	1081972	A	C	-0.00357515
rs10226377	7	132735931	A	C	-0.00101372
rs10229964	7	1051776	G	A	-0.0103258
rs10231164	7	43709735	T	C	0.00840289
rs10232153	7	97764162	A	G	0.0017305
rs10233020	7	132624847	G	A	0.00217111
rs10233697	7	43664198	G	A	0.00909567
rs10239315	7	132672067	C	A	-0.000596476
rs10241172	7	97782116	C	A	-0.00328903
rs10242903	7	97741795	T	C	-0.000233994
rs10245456	7	43755241	G	A	-0.000968207
rs10248063	7	72776008	T	G	-0.0069108
rs10248229	7	97796093	A	G	-0.00622537
rs1024995	5	150476004	C	T	0.0122486
rs10250685	7	100873835	G	A	-0.00522029
rs1025155	14	70654407	T	C	0.00436926
rs10254929	7	43692093	A	G	0.00412784
rs10256381	7	132514370	T	C	0.00277818
rs10256921	7	25197536	C	T	-0.00153202
rs10256972	7	1039003	A	C	0.0117032
rs10257369	7	102971399	C	T	-0.00426654
rs10257653	7	141420264	C	T	-0.000744386
rs10259377	7	43693520	T	C	0.00178028
rs10261515	7	141398707	G	A	-0.000926891
rs10262866	7	1019536	A	G	-0.0133888
rs10263162	7	25194291	C	T	0.00303295
rs10263252	7	1049949	A	G	-0.00370525
rs10263792	7	25255736	C	A	-0.00137849
rs10264126	7	132620098	T	C	-0.00207662
rs10265186	7	43757972	A	G	0.00470474
rs10265672	7	132726051	T	C	-0.00117282
rs10266210	7	43728643	A	G	0.00275206
rs10266231	7	132747418	G	T	-0.00333409
rs10266523	7	102974058	C	T	-0.00580134
rs1026825	18	60820275	G	A	0.0146443
rs10270222	7	97781799	T	C	-0.00329248
rs10270280	7	97781645	A	G	-0.00182178
rs10272099	7	1016948	C	T	-0.00237641
rs10274383	7	1002013	C	T	-0.00168781
rs10274964	7	1019784	T	C	-0.00238064
rs10275267	7	97774300	C	T	-0.00279162
rs10275421	7	100943061	A	G	0.00923262
rs10275575	7	132685943	G	A	0.00231469
rs10279856	7	43643835	G	A	-0.000229188
rs10280960	7	1103697	T	C	-0.00123925
rs1028144	2	99279354	G	A	0.00500624
rs10281917	7	43700346	G	T	0.00526521
rs1028261	8	75200357	T	G	-0.00122569
rs10282829	8	26280723	A	G	-0.00284161
rs1028321	22	39926929	A	G	-0.0104211
rs1029830	17	17184097	C	A	0.00117499
rs1030199	5	150537629	T	C	-0.00406841
rs1031996	12	40527395	A	G	0.0012094
rs1032206	2	75073582	G	A	-0.00198187
rs1033330	19	36069632	T	C	-0.00434316
rs1035293	7	132684307	A	G	0.00618968
rs1035388	19	47763285	A	G	0.00791072
rs1035390	19	47763127	C	T	-0.00292877
rs10377	10	119037009	A	C	0.00172245
rs10380	5	7897191	T	C	0.00783643
rs1038497	12	104444423	T	G	-0.000511076
rs1039322	5	157186060	C	T	0.00527321
rs1039442	19	49471330	T	C	-0.000842769
rs10400019	10	74109459	C	T	0.00968375
rs10400201	10	74109292	A	G	0.0109248
rs10401443	19	49402059	A	C	-0.000474962
rs10401695	19	36160834	A	G	-0.00317184
rs10404456	19	47812900	C	T	-0.0126305
rs10406454	19	5725992	C	A	0.0250717
rs10406613	19	30276911	A	G	0.00668612
rs1040669	1	12033908	A	G	0.00504334
rs10407850	19	36713456	A	G	-0.00338677
rs10410162	19	36627790	C	T	-0.00387406
rs10410185	19	42795554	C	T	-0.00503043
rs10410198	19	42781137	C	T	0.00351061
rs10410294	19	36097328	G	A	0.000554909
rs10410698	19	42783355	G	A	-0.00334974
rs10411403	19	30215811	C	A	-0.00689462
rs10412404	19	47775455	T	G	-0.000343849
rs10412895	19	30201512	C	T	0.0304834
rs10415370	19	36119289	A	C	0.0134926
rs10416475	19	49381365	G	A	-0.00202566
rs10416925	19	36699488	C	T	0.00108814
rs10417597	19	30190658	A	G	-0.00321607
rs10418139	19	36672383	A	G	0.00479231
rs10418574	19	6366481	A	G	0.00304248
rs10418596	19	6456062	T	C	-0.00051427
rs1041978	18	57570333	T	G	-0.0134212
rs10420053	19	49392548	T	C	0.00563213
rs10420252	19	36139172	A	G	0.0225052
rs10421175	19	6374813	C	T	0.00398563
rs10422	5	133291642	C	T	-0.0146835
rs10422083	19	6472067	T	C	0.00216591
rs1042265	19	49471820	A	G	0.0030809
rs10422762	19	36157167	A	G	-0.000701755
rs10423255	19	49445774	T	C	0.00828934
rs10424953	19	47705283	A	G	-0.00195348
rs10425059	19	30230249	G	A	0.00116702
rs10426507	19	36667932	G	A	-0.00123753
rs1042837	1	12065841	T	C	0.0055508
rs1042927	11	4159929	C	A	0.00466759
rs1042992	8	26269191	T	C	0.00724233
rs10431142	11	62598144	T	G	0.00940404
rs10431961	16	3100095	T	C	-0.00599508
rs10434711	5	149709528	G	T	-0.0128154
rs10434720	5	149709553	G	A	-0.00410623
rs10435414	7	132495299	C	T	0.00172227
rs1043640	14	93694159	A	G	0.00500021
rs1044141	7	43664280	A	G	-0.0088818
rs1044217	7	43664785	C	T	-0.00312823
rs1044220	7	43665500	C	T	0.00468813
rs1044332	1	20826243	T	C	-0.00829265
rs1044534	14	70833594	A	G	-0.000310807
rs10445452	18	2528575	A	G	-0.00493117
rs10445544	18	57581380	A	G	-0.00321361
rs10445545	18	57581482	C	T	-0.00135478
rs1044780	14	93705124	C	T	0.000138422
rs1045119	7	141360992	T	C	-0.00251647
rs10451555	2	228167560	A	G	-0.00822101
rs10451556	2	229978470	T	C	-0.00372358
rs1045277	16	633125	C	T	0.00502648
rs1046012	5	7859523	G	A	0.00293166
rs1046014	5	7859434	C	T	0.00377544
rs10460159	18	60996360	C	T	-0.00267025
rs10460162	19	30249203	A	G	0.000498488
rs10460887	3	179056135	G	A	0.00463629
rs1046099	14	93649501	A	G	-0.0266499
rs1046112	16	731771	T	C	0.00180364
rs1046240	1	227071525	C	T	-0.000253159
rs10463293	5	149636073	G	T	0.00788362
rs10463908	5	133408988	G	A	-0.016211
rs10463910	5	133413680	G	A	0.00645449
rs10464255	7	11016480	T	C	-0.00342628
rs10464840	8	100892284	C	T	0.0124223
rs10465027	9	35177574	G	A	0.00293867
rs10465839	1	58872522	T	C	0.00145472
rs10467736	14	25148857	A	C	0.0111605
rs10467737	14	25148893	T	C	0.00699771
rs10468563	17	62583599	G	A	-0.0159108
rs10470523	3	183623778	G	A	-0.0238
rs10470808	4	23972257	C	T	0.00208003
rs1047319	7	100875772	G	T	-0.00355487
rs10475399	5	7898094	A	G	-0.00242258
rs1047598	19	6470070	C	T	-0.0025227
rs10476937	5	149693997	C	T	-0.00163927
rs10476966	5	150548231	G	A	0.0082587
rs1048310	22	39913282	G	T	-0.0127015
rs10483825	14	70626432	T	C	-0.00194035
rs10483885	14	78171842	C	T	-0.000992547
rs10484032	14	93738663	C	T	-0.00241487
rs10484783	6	53445908	A	G	0.0136536
rs10484785	6	53349999	A	G	0.00467059
rs10484873	6	52564490	G	A	-0.000463274
rs10484874	6	52436648	A	G	-0.0265468
rs10485481	20	36818329	T	C	-0.00130504
rs10485575	20	17935822	C	T	0.00332434
rs10486106	7	10957622	T	C	-0.0032508
rs10488210	7	132552767	T	C	0.00238628
rs10488211	7	132553318	T	G	0.00272628
rs10488220	7	132760123	A	C	0.000584262
rs10488835	4	1947324	T	G	-0.0024234
rs10489439	1	24714396	G	A	-0.00160644
rs10489442	1	24749079	T	C	0.00130611
rs10489443	1	24749706	A	G	0.00136623
rs10489815	1	58949510	A	C	-0.00853869
rs10490031	2	229981613	T	C	-0.0078868
rs10490032	2	229936856	A	C	-1.63549e-05
rs10490035	2	229885078	G	T	0.00209049
rs10490552	2	42559947	G	A	0.00648857
rs10491289	5	133328560	G	A	-0.006187
rs10492455	13	22102976	G	A	-0.00464129
rs10493000	1	20865879	G	T	0.0189281
rs10494270	1	151907173	G	A	-0.00237155
rs10495245	1	226640376	C	A	-0.00385484
rs10495250	1	226973381	A	G	-0.00225093
rs10495309	1	231879592	T	C	0.00199219
rs10495310	1	231918776	C	A	-0.0035732
rs10495897	2	42690881	T	C	-0.00271408
rs10496195	2	75074932	C	A	0.0066873
rs10496196	2	75120525	A	C	0.000729213
rs10496197	2	75120713	G	A	-0.0031063
rs10497434	2	176015840	C	T	-0.0101149
rs1049817	2	27550967	G	A	-0.00350283
rs10499	16	28915527	G	A	-0.002731
rs10499944	7	97788764	T	C	-0.00707141
rs10502902	18	47394538	C	T	-0.00227532
rs10503078	18	60800188	A	G	-0.00324471
rs10503079	18	60912366	T	C	0.0014325
rs10503786	8	26269936	T	C	-0.00548252
rs10504389	8	66556187	T	C	-0.00371976
rs10504572	8	75239978	T	C	0.000492565
rs10504573	8	75240439	C	T	-0.000130632
rs10504574	8	75252630	A	C	-0.00822492
rs10504577	8	75267230	A	G	0.000404305
rs10505022	8	103284675	T	C	0.0214932
rs10505024	8	103313980	C	T	-0.00963124
rs10505025	8	103346407	G	A	0.0131599
rs1050540	17	7560742	T	C	0.00198638
rs1050541	17	7560835	T	G	0.00013761
rs10506097	12	32761783	T	C	-0.0058822
rs10506145	12	40545618	T	G	0.00299952
rs10506151	12	40670998	A	C	-0.0179686
rs10507172	12	104343268	A	G	-0.00345528
rs10507173	12	104343836	G	A	0.00165756
rs10507238	12	113749780	A	G	-0.00217193
rs10508	16	3073240	T	G	-0.00681947
rs10508902	10	49641181	G	A	-0.0023968
rs10509303	10	70230599	C	A	9.22604e-05
rs10509305	10	70645376	C	A	-0.00154437
rs10509306	10	70645697	T	C	0.000846193
rs10509355	10	76900187	T	C	-0.0125335
rs10509963	10	114236865	A	G	-0.00540222
rs10511394	3	119484601	G	T	-0.00916055
rs10512934	5	7936287	C	T	-0.00868632
rs10514112	18	71806368	C	T	-0.00909366
rs10514117	18	71837908	G	T	-0.00092746
rs10514118	18	71841985	G	T	-0.00515054
rs10514609	16	85824073	T	C	0.0125053
rs10514764	3	119883131	T	C	0.00370056
rs1051507	10	49654403	C	T	0.00187385
rs1051509	10	49654195	G	A	-0.000357826
rs10515639	5	149656426	T	C	-0.0090493
rs10515644	5	150525901	G	A	0.00604231
rs10515645	5	150551827	A	G	0.00157609
rs10516428	4	99237439	G	T	0.00475612
rs10516429	4	99278466	T	C	0.00842682
rs10516430	4	99337881	T	C	0.00385534
rs10517026	4	23957254	G	A	-0.0041652
rs10517029	4	23961394	G	T	0.00798001
rs10517030	4	23962906	C	A	0.00112796
rs10517031	4	23968295	G	A	-0.00235813
rs10517032	4	23968382	A	C	0.00352076
rs10517169	4	46893766	T	C	0.00226309
rs10520415	2	86498738	G	A	-0.00216565
rs10520563	4	185491838	G	A	-0.011007
rs1052069	8	103216898	A	G	0.0017859
rs1052071	8	103216834	T	C	-0.00172873
rs1052080	4	73920622	T	C	0.00224413
rs10520873	5	7901230	C	T	0.00802125
rs10521170	17	10637130	A	G	-0.000153105
rs1052169	17	43189049	C	A	-0.00253562
rs1052536	17	33331575	T	C	-0.00127724
rs1053087	8	66515865	G	A	0.00184249
rs1053088	8	66515783	A	G	0.00393839
rs1053657	6	138734422	T	C	0.0103044
rs1053701	1	150594701	T	C	0.00182399
rs1053733	17	43183028	A	G	-0.00251229
rs1053739	17	43183108	A	G	0.00254276
rs1053931	20	36841293	A	G	0.00248956
rs1053932	20	36841251	G	A	0.00115127
rs1054873	2	111876148	A	G	0.00595828
rs1055061	14	23744932	T	C	0.00172054
rs1055479	8	26240646	A	G	0.000952465
rs1055816	2	219501328	G	A	-0.00351666
rs1057490	10	101466606	T	G	-0.000613528
rs1057491	10	101466620	T	C	-0.00109384
rs1057558	7	1062366	C	T	-0.000963076
rs1057721	22	18343843	C	T	-0.000892599
rs1057893	2	86385668	T	C	0.00204959
rs1058491	19	49425838	G	A	-0.0262211
rs1059262	12	109525735	G	T	-0.00566496
rs1059292	11	62623051	C	T	0.00929343
rs1059773	9	136228865	A	C	0.000840357
rs1060525	2	27635582	G	A	0.0028999
rs1060681	14	70836753	A	C	-0.00334916
rs1060915	17	41234470	G	A	-0.00138679
rs1061019	16	3102176	C	A	0.000162143
rs1061397	6	30692539	T	C	0.0147218
rs1061593	3	183534538	C	T	0.00384392
rs1061594	3	183534170	T	C	0.00315622
rs1061837	5	150561337	A	G	0.00399345
rs1062066	6	13782620	A	G	-0.000253359
rs1062373	19	5692192	T	C	0.0169156
rs1062753	22	42392811	A	G	0.00152088
rs1063392	22	42454950	G	A	-0.00362192
rs1064627	6	30698541	G	A	-0.00021099
rs1064842	1	24706269	G	A	0.000400656
rs1064875	16	3102209	A	G	-0.00078904
rs1065356	6	31687008	A	G	-0.00561406
rs1073578	7	25229053	C	A	-0.00193901
rs1073579	7	25229386	T	C	0.0147893
rs10736731	11	63677932	C	T	-0.00202758
rs10739707	9	130847109	G	A	0.00114319
rs10739708	9	130847209	T	C	-0.00239229
rs10739734	9	131527676	G	T	0.00253644
rs1073991	1	226581074	C	T	-0.00455401
rs10742250	11	4175419	T	C	-0.00327295
rs10742817	11	47689343	T	C	0.000193768
rs1074416	7	10991660	C	T	0.0165396
rs10744999	18	12345239	T	C	-0.00103524
rs10745007	18	2624921	C	T	-0.000157738
rs10745266	10	49524715	G	A	0.00345632
rs10748788	10	101451546	A	G	0.00349797
rs1074979	15	80307685	C	T	-0.00192195
rs10751722	1	27543523	A	G	-0.0256367
rs1075596	22	18347224	A	G	-0.00857328
rs10758292	9	35125394	C	T	0.000881303
rs10758293	9	35125430	C	T	-0.00517864
rs10760528	9	130827345	G	A	0.00507875
rs10760537	9	130855332	A	G	0.00216233
rs1076123	22	24096783	C	T	-0.000543788
rs1076205	12	120783527	G	A	0.000873084
rs10762231	10	70323114	A	G	0.0153946
rs10762242	10	70592130	C	T	-0.000542191
rs10762244	10	70595426	G	A	0.00583088
rs10767811	11	4066398	A	G	0.0012609
rs10769288	11	47729180	A	G	0.0010741
rs10771973	12	32792974	A	G	0.00267078
rs10771975	12	32810265	A	G	0.00091586
rs10771978	12	32825828	A	G	-2.67054e-05
rs10771982	12	32844176	A	G	-0.004462
rs10773627	12	123311853	A	G	-0.0043387
rs10774602	12	109446316	G	T	0.00417408
rs10774620	12	109453667	T	C	-0.0019472
rs10774647	12	109460111	G	A	0.00204818
rs10774689	12	113752090	A	G	0.00575345
rs10774928	12	109514942	T	C	-0.00146172
rs10774961	12	109518133	G	A	0.000518297
rs10776596	10	49542733	A	C	0.00274169
rs10778306	12	104325725	G	A	0.00606523
rs10784451	12	40649888	A	G	-0.0089795
rs10784461	12	40657537	G	A	-2.40546e-05
rs10784470	12	40663596	T	G	-0.00147969
rs10784486	12	40677029	A	C	-0.00351104
rs10784497	12	40689982	C	T	0.00772341
rs10786568	10	101485770	T	G	0.00482045
rs10786585	10	102069335	G	A	-0.00113792
rs10786586	10	102087962	C	T	-0.00611758
rs10787771	10	119142449	A	G	-0.0064103
rs10788792	1	150638572	G	T	0.000366162
rs10788819	1	151895093	T	C	8.69415e-05
rs10789062	1	58914980	T	C	0.023432
rs1078997	17	44109843	G	A	0.0166068
rs10793067	11	73629469	A	G	-0.00124958
rs10793068	11	73669310	A	C	0.000539678
rs1079478	7	10989364	A	G	0.00376576
rs10799349	1	226585516	A	C	-0.00415568
rs10799353	1	226662799	A	G	0.00566883
rs10799366	1	226959680	A	G	0.0105067
rs10799637	1	20881754	C	T	0.00100846
rs10799646	1	20903985	A	C	-0.00166763
rs10799647	1	20930381	G	A	0.00432307
rs1080211	3	195764711	C	T	0.00512017
rs10804876	3	178975408	T	C	-0.00118044
rs10804957	3	193383973	G	A	0.00244158
rs10805837	5	85911654	T	C	0.000811175
rs10806035	6	76019007	G	T	0.00489558
rs10808266	7	132536559	T	C	0.000699844
rs10808267	7	132548896	C	T	0.000238556
rs10808746	8	66644713	A	G	-0.000222845
rs10814196	9	35091880	T	C	-0.000148106
rs10814211	9	35179278	C	T	0.00321195
rs10814213	9	35194257	A	G	0.00107169
rs10819341	9	130808444	T	C	-0.00672162
rs10819354	9	130853490	A	G	-0.000883843
rs10819449	9	131582104	G	A	0.0052863
rs10823195	10	70189934	G	A	-0.00352825
rs10823215	10	70263579	T	C	0.000220437
rs10823224	10	70290829	G	A	-0.00666592
rs10823256	10	70518714	A	C	-0.000132922
rs10823258	10	70531217	C	T	0.00205174
rs10835596	11	4099666	T	C	1.00428e-05
rs10835678	11	4167416	G	A	0.0056028
rs10835679	11	4167432	A	G	0.00736021
rs1083865	2	27620827	G	A	0.00114453
rs10838738	11	47663049	G	A	0.00163841
rs10838739	11	47672743	T	C	-0.00320077
rs10838740	11	47679980	G	A	0.00133825
rs10838746	11	47706291	G	A	0.00111211
rs10838748	11	47716381	G	T	-0.0009465
rs10838757	11	47763016	C	T	-0.00319797
rs10844251	12	32753219	T	C	-0.00693648
rs10844253	12	32764184	A	G	-0.000897583
rs10844259	12	32771912	A	G	0.000918995
rs10844260	12	32780496	C	T	0.000148691
rs10844268	12	32794600	C	A	0.003212
rs10844270	12	32803537	A	G	-0.00297721
rs10844272	12	32803747	T	C	-0.00222691
rs10844300	12	32844970	C	T	-0.00398312
rs10850717	12	109507848	T	G	-0.00932597
rs10850840	12	109515630	T	G	0.00320178
rs10851924	15	80324916	T	C	0.00631116
rs10853044	17	61586549	T	C	0.000205087
rs10853174	17	33351917	T	C	-0.00405243
rs10853782	19	47793109	T	C	0.00430141
rs10853784	19	47793185	T	C	0.00479297
rs10853850	19	30256478	A	G	0.00112468
rs10854722	22	39913557	A	G	-0.0144963
rs10857549	10	49421173	T	C	0.00590732
rs10857553	10	49476916	G	A	0.0265941
rs10857560	10	49594240	A	C	-0.000508468
rs10857561	10	49608638	A	G	0.0118084
rs10857565	10	49619793	A	G	0.00643672
rs10861147	12	104330515	C	T	0.000342178
rs10861149	12	104344215	A	G	0.000175732
rs10861152	12	104372656	A	G	-0.00634673
rs10863186	16	85763447	C	T	0.00172525
rs10864546	1	12070920	T	C	-0.00941799
rs10864693	1	231804093	T	G	0.00118463
rs10864695	1	231885217	G	A	0.000702822
rs10865404	2	75121645	T	C	0.0144261
rs10870215	10	133833317	C	T	0.00491616
rs10873219	14	25101706	T	G	0.00186646
rs10873226	14	70555761	A	G	0.0122232
rs10878160	12	40546446	G	A	-0.00309615
rs10878162	12	40546736	A	G	-0.000176001
rs10878199	12	40567603	G	T	-0.0042396
rs10878220	12	40608880	T	C	0.000658921
rs10878245	12	40631791	T	C	7.89537e-05
rs10878247	12	40632100	T	C	0.00291228
rs10878249	12	40633314	C	T	-0.00193652
rs10878278	12	40653988	T	C	-0.00683487
rs10878307	12	40671989	G	A	-0.00882726
rs10883466	10	102142421	C	T	0.00804374
rs10883467	10	102142434	T	C	0.015493
rs10885348	10	114207480	G	A	0.0187442
rs10885349	10	114211210	C	A	0.00181251
rs10885355	10	114258451	A	G	-0.0128878
rs10886062	10	119118509	C	T	-0.00702559
rs10886069	10	119165399	A	G	-0.00803727
rs10886073	10	119185451	T	C	0.00433453
rs10889092	1	58915024	T	C	0.0125993
rs10889093	1	58924945	A	C	0.00469238
rs10889097	1	58943495	A	G	-0.000725879
rs10897294	11	62573878	A	G	-0.000599533
rs10897459	11	63659778	C	T	-0.00202393
rs10897465	11	63722448	T	C	0.0043071
rs10897466	11	63723238	G	A	0.00234555
rs10897488	11	64140806	C	T	0.00263927
rs10898948	11	73572775	C	T	-0.00159241
rs10898949	11	73581672	C	T	-0.00591537
rs10898950	11	73600888	A	G	-0.00127363
rs10900826	5	133417805	A	G	-0.0101829
rs10903017	16	627920	C	T	0.00523466
rs10903086	1	24755281	A	G	-0.00168849
rs10903087	1	24755438	A	G	-0.00204618
rs10909625	14	25101629	C	T	0.00386368
rs10915985	1	226539750	T	C	0.00281748
rs10915987	1	226601681	A	G	-0.00613722
rs10915988	1	226610464	G	A	-0.00585117
rs10915989	1	226610638	A	G	-0.00159772
rs10915993	1	226618382	C	A	0.000121557
rs10916039	1	226976569	C	A	-0.00647405
rs10916042	1	226989158	G	A	0.000104673
rs10916054	1	227033813	G	A	-0.00282566
rs10916066	1	227098588	G	A	0.000948423
rs10916809	1	20855879	T	C	0.00560163
rs10916812	1	20878201	C	A	0.00275409
rs10916814	1	20892931	T	C	-0.00112254
rs10916819	1	20901000	G	A	-0.00337385
rs10916824	1	20918912	C	T	-0.000749542
rs10916825	1	20931774	G	A	-0.000420945
rs10916827	1	20933341	A	G	0.0044737
rs10933172	2	228121147	G	T	-0.00984966
rs10933175	2	228133512	G	A	0.000855629
rs10933273	2	229897032	A	G	-0.0101311
rs10933562	2	242471244	A	G	0.000426436
rs10934496	3	119433300	A	G	-0.000499327
rs10934500	3	119568123	C	T	0.00905107
rs10934503	3	119691167	C	T	0.00185253
rs10934506	3	119770652	C	T	0.00511617
rs10934511	3	119867927	T	C	-0.00150891
rs10934512	3	119887646	C	A	0.000460655
rs10936997	3	178985197	T	C	-0.00037698
rs10937003	3	179115380	T	C	-0.00239021
rs10937152	3	183552998	T	C	-0.0237002
rs10937153	3	183562925	A	G	-0.00142683
rs10937593	3	193335252	T	G	0.00258962
rs10937594	3	193383943	C	T	-0.000577788
rs10938457	4	46759314	G	A	-0.00466879
rs10938462	4	46890143	T	C	-0.00478344
rs10938963	4	23813752	A	G	0.00387356
rs10939086	4	25950606	G	A	0.00108251
rs1094653	1	231794794	A	C	0.0111395
rs10947088	6	30709830	C	T	0.00659628
rs10947091	6	30747216	T	C	-0.00134409
rs10947095	6	30757575	T	C	-0.00174935
rs10947096	6	30765895	A	G	0.00632443
rs10947427	6	33644253	A	G	-0.00508139
rs10948709	6	52510497	G	A	0.00864135
rs10948711	6	52510665	G	A	0.0102727
rs10948714	6	52529666	C	A	0.00447098
rs10948716	6	52561978	C	T	0.000171469
rs10948754	6	53478869	G	A	4.47888e-05
rs10948755	6	53479069	C	T	-0.00203987
rs10950329	7	10954938	T	C	-0.000620745
rs10951046	7	25155861	T	C	0.00137731
rs10951056	7	25239962	C	T	-0.00386196
rs10951063	7	25259081	G	A	-0.0104334
rs10951261	7	998802	A	G	0.000334791
rs10951499	7	1065746	G	A	0.0015445
rs10953329	7	100865847	C	T	-0.00431021
rs10953331	7	100932330	A	G	-0.000923479
rs10954390	7	132543855	A	G	0.000991444
rs10955222	8	100887350	C	T	-0.0107842
rs10955283	8	103199298	C	T	0.00390994
rs10972316	9	35106987	T	C	0.0134535
rs10972320	9	35112406	A	G	-0.00689059
rs10972333	9	35136146	T	C	0.00403448
rs10972351	9	35149993	A	G	0.00174723
rs10972365	9	35168317	C	T	0.000924546
rs10974	16	4404620	T	C	-0.0203098
rs10987850	9	130816609	G	A	0.00473844
rs10987852	9	130819574	A	G	0.00485724
rs10987895	9	130909329	T	C	0.000978684
rs10987899	9	130918370	C	T	-0.000363991
rs10988105	9	131484526	C	T	0.00895602
rs10988111	9	131519960	C	T	0.00233959
rs10988125	9	131572903	A	G	-0.00163572
rs10988134	9	131595407	T	C	0.00536831
rs10998185	10	70214053	G	A	0.0165528
rs10998195	10	70217461	C	T	-0.00651301
rs10998249	10	70286394	A	C	-0.00523506
rs10998441	10	70565776	G	A	0.00496259
rs10998460	10	70613280	A	G	0.00619487
rs10998461	10	70616517	G	T	-0.00296141
rs10998476	10	70657078	G	A	0.000417482
rs11000293	10	74178677	C	T	0.000809976
rs11000440	10	74662104	A	G	-0.0142265
rs11001296	10	76873427	C	T	-0.00569906
rs11001300	10	76884960	G	A	-0.00109673
rs11001309	10	76919273	T	C	0.000343272
rs11001327	10	76961690	T	C	-0.0016915
rs11001334	10	76989295	T	C	-0.00345814
rs11001345	10	77011063	A	G	0.00313946
rs11002893	10	81012071	G	A	0.00145924
rs11002895	10	81018262	T	G	-0.00196674
rs11002902	10	81032555	A	G	-0.0137987
rs11002921	10	81074248	T	C	-0.00354337
rs11002928	10	81089162	A	G	0.00787651
rs11002932	10	81094290	G	T	-0.0245529
rs1100404	7	43742069	T	C	-0.00345538
rs11030639	11	4039056	G	A	-0.00142451
rs11030781	11	4083258	C	T	0.000184023
rs11030841	11	4099013	A	G	0.0017006
rs11030842	11	4099051	T	C	-0.00200624
rs11030918	11	4115487	C	T	0.00122227
rs11030976	11	4129859	T	C	0.00324133
rs11031136	11	4169663	G	T	-0.0106404
rs11039329	11	47684908	C	T	-0.000850131
rs11039332	11	47695840	A	G	-0.00395805
rs11039339	11	47710013	G	A	0.00517208
rs11039345	11	47720228	G	A	-0.00205334
rs110402	17	43880047	A	G	-7.0876e-05
rs1105179	18	12375257	C	T	-0.00140149
rs1105203	12	50433234	T	C	-5.0641e-05
rs11052094	12	32749230	G	A	-0.00382298
rs11052110	12	32777362	A	G	0.000401395
rs11052113	12	32778581	C	T	-0.00166117
rs11052115	12	32781421	T	G	-0.00371767
rs11052116	12	32781830	G	A	-0.0108242
rs11052117	12	32783057	T	C	-0.00264146
rs11052134	12	32810539	A	G	0.0076038
rs11052135	12	32810721	A	G	0.00162816
rs11052146	12	32815604	G	A	0.00147494
rs11052152	12	32822606	G	A	0.00172362
rs11052168	12	32835403	T	C	-0.0048348
rs11052176	12	32845606	G	A	-0.00245514
rs11052177	12	32846983	G	A	-0.00492036
rs1105768	5	150514682	T	G	0.00235987
rs11059711	12	123233892	A	G	0.00331862
rs11060064	12	123286478	T	C	0.0201333
rs11060065	12	123286491	G	A	0.0153288
rs11060112	12	123292503	C	A	-0.00129898
rs11060180	12	123303586	G	A	0.0111032
rs11065108	12	120863484	A	G	-0.00281555
rs11065702	12	109447209	G	A	0.00480431
rs11066507	12	109471911	T	C	-0.00891719
rs11069042	12	109526808	T	C	0.00430492
rs11072512	15	75204026	C	T	0.00311091
rs11072517	15	75234256	T	C	0.000603155
rs11072518	15	75234610	T	C	-0.00242271
rs11076830	16	4460049	A	G	-0.00165868
rs11078384	17	17228954	C	A	-0.00212297
rs11078411	17	18088094	T	C	-0.00182923
rs11078412	17	18100618	G	A	-0.0035721
rs11078674	17	7310473	A	C	-0.00483693
rs11078677	17	7321858	T	C	0.00381094
rs11078857	17	10586023	C	T	0.00728756
rs11078864	17	10700325	C	T	0.000425846
rs11079033	17	40262472	G	A	0.00177297
rs11079035	17	40289012	A	G	0.000862604
rs11080138	17	29224542	G	A	0.00218973
rs11080312	17	33221461	G	A	0.0071992
rs11080567	18	12312075	T	C	0.000263568
rs11080571	18	12338470	C	T	0.000556333
rs11080574	18	12394746	T	C	0.00610112
rs11080967	18	2629101	T	C	-0.00146796
rs11083956	19	49452462	G	A	0.00305685
rs11084143	19	30217499	T	G	0.0183912
rs11084823	19	36047374	C	T	0.00960086
rs11084849	19	36661889	T	C	0.00303877
rs11085169	19	6300023	T	C	0.000117771
rs11085177	19	6520490	A	G	-0.00729905
rs1108618	10	81043743	G	A	0.00224843
rs11086468	20	36796412	C	T	-0.00234795
rs11087239	20	17977549	C	T	0.00205413
rs11090066	22	42398195	C	T	0.00244068
rs1109793	22	39929946	C	T	-0.0103381
rs11098931	4	128562396	T	C	-0.00150467
rs11098933	4	128578467	A	G	-0.00142558
rs11098937	4	128697519	T	C	0.00179689
rs11101282	10	49492075	G	A	0.00104895
rs11101284	10	49497301	A	C	0.00203013
rs11101285	10	49497432	T	C	0.00564621
rs11101312	10	49607750	A	G	0.0108662
rs11101320	10	49642146	A	G	0.00587706
rs11101326	10	49662490	G	A	0.00596362
rs11121840	1	11968356	A	G	0.0106038
rs11122318	1	231806852	C	T	0.00582281
rs11122321	1	231835610	C	A	0.00170713
rs11122322	1	231843962	G	T	0.00587466
rs11122324	1	231859181	A	G	0.00172538
rs11122325	1	231873301	A	G	0.00549008
rs11122330	1	231898591	G	A	-0.00566122
rs11122334	1	231919586	T	C	0.00700599
rs11123312	2	111796039	A	G	0.00506573
rs11124877	2	42660297	A	G	0.000196807
rs11126666	2	26928811	A	G	0.00143831
rs11126678	2	26952998	C	T	-0.00280708
rs11126681	2	26963378	G	A	0.00473555
rs11127018	2	86454914	C	T	-0.00092568
rs11127024	2	86505453	A	G	-0.00234884
rs1113144	18	71774786	T	G	-0.00517989
rs11132275	4	186013276	A	G	0.00132321
rs11134923	5	157147063	A	G	-0.00152357
rs11135933	8	26162364	A	G	-0.00142703
rs11135934	8	26179066	A	G	-0.00482519
rs11146100	10	133836143	G	A	0.00853844
rs11146126	10	133844576	A	G	0.00838252
rs11146145	10	133884354	A	G	-0.000643879
rs11146148	10	133892178	C	T	0.00078503
rs11146436	10	133797982	G	A	0.00539188
rs11146471	10	133806618	A	G	0.00293969
rs11146481	10	133809325	A	G	-0.0108305
rs11150624	16	31476458	T	C	-0.00739805
rs11150626	16	31491982	C	T	0.00551848
rs11152180	18	57481127	C	T	0.00213538
rs11152187	18	57548279	C	T	0.0052855
rs11152190	18	57581579	C	T	-0.00327233
rs11152375	18	60906684	C	T	-0.00793741
rs11152377	18	60972446	C	T	-0.00486368
rs11158836	14	70597351	T	C	-0.00206801
rs11158839	14	70616807	A	G	-0.00419836
rs11158841	14	70631984	A	G	-0.000665684
rs11158855	14	70785315	C	T	-0.00050564
rs11158856	14	70806305	C	T	-0.000323268
rs11158874	14	25182686	T	C	0.00062888
rs11159286	14	78174473	A	C	-0.00766164
rs11159290	14	78289694	G	A	0.000838087
rs11159294	14	78301857	C	T	0.00127748
rs1115962	4	185976932	A	G	0.000643069
rs11160108	14	93693175	T	G	0.00541566
rs11160109	14	93722686	C	T	0.000747287
rs11160111	14	93742792	G	A	0.00409313
rs11160114	14	93796785	G	A	0.0031394
rs11167498	5	149705509	A	G	0.00178426
rs11167499	5	149708571	C	T	0.00101056
rs11167536	5	150495808	T	G	0.000730026
rs11167538	5	150501366	T	G	0.00601683
rs11169263	12	50445237	C	T	0.00743737
rs11169282	12	50529971	G	A	0.00422923
rs11175332	12	40541627	G	A	-0.00240793
rs11175454	12	40566925	T	C	-0.00217962
rs11175456	12	40567581	G	A	-0.00816068
rs11175769	12	40656179	G	A	0.00105809
rs11175780	12	40659096	T	C	-0.00533798
rs11175847	12	40676200	T	G	-0.00209187
rs11185515	3	195866289	G	A	-0.00751522
rs11190245	10	101451259	C	T	0.00147781
rs11190291	10	101566010	T	C	-0.000522695
rs11190439	10	102017369	T	C	0.004716
rs11190456	10	102051763	C	T	0.00328757
rs11190480	10	102112075	G	A	-0.0201447
rs11190483	10	102113649	T	C	1.10704e-05
rs11195961	10	114202219	C	T	-0.00198134
rs11195969	10	114223234	C	T	0.000114807
rs11195970	10	114232089	C	T	0.00676276
rs11197936	10	119019658	G	A	0.00124382
rs11197968	10	119123097	C	A	0.00242447
rs11197969	10	119123139	A	G	-0.00516467
rs11197981	10	119140895	A	G	-0.00380424
rs11197998	10	119198540	T	C	-0.0016892
rs11197999	10	119205636	G	T	0.00945601
rs11203820	8	16840154	G	T	0.000857287
rs11203826	8	16899180	A	G	0.00218878
rs11204666	1	150543128	T	C	-0.00785514
rs11204668	1	150543686	G	A	-0.00677492
rs11204675	1	150570985	T	G	-0.00253712
rs11204680	1	150587140	G	T	0.000199195
rs11204682	1	150595537	T	G	0.0103365
rs11204684	1	150608894	G	A	-0.000399675
rs11204910	1	151871476	G	A	-0.00258885
rs11204915	1	151882826	C	T	-0.000596566
rs11207224	1	58877966	C	T	-0.000855251
rs11220	11	73581543	C	T	-0.00353045
rs1122227	2	27544285	T	C	-0.00301578
rs1122326	17	40274873	C	A	0.00208265
rs1122373	11	73588240	A	G	0.00886716
rs1122708	14	70593777	C	T	-0.002999
rs11231212	11	62544903	C	T	0.0257576
rs11231221	11	62559501	T	C	0.015983
rs11231227	11	62576847	C	T	0.008578
rs11231232	11	62583941	C	T	0.00385294
rs11231628	11	63647524	A	C	-0.00276878
rs11231637	11	63676067	G	T	-0.00251775
rs11231640	11	63691049	C	T	-0.0014202
rs11231646	11	63702635	T	C	0.00205884
rs11231657	11	63725609	A	G	-0.00188737
rs11231662	11	63738642	G	T	0.00266675
rs11231671	11	63761169	T	C	-0.00106318
rs11231740	11	64046641	T	C	0.00419011
rs11231741	11	64046885	T	C	0.00218631
rs1123547	17	7619861	C	T	-0.00796269
rs11235932	11	73571883	G	A	-0.00473015
rs11235937	11	73586529	T	C	-0.00231049
rs11235940	11	73604360	T	C	-0.0043493
rs11235948	11	73626955	T	C	-0.00742441
rs11235951	11	73638858	T	C	-6.92701e-05
rs1123943	4	25924426	C	T	-0.00363873
rs1124040	17	2692321	A	G	-0.00304484
rs11242200	5	133325781	G	A	-0.00287948
rs11242202	5	133404705	A	G	0.00502898
rs11242206	5	133417248	C	T	0.00677135
rs1124685	2	86376089	C	T	-0.0109902
rs11247612	1	27475489	C	T	-3.65757e-05
rs11247613	1	27475785	A	G	0.00114495
rs11247766	1	28605319	A	G	-0.00916673
rs11248940	16	655686	C	T	-0.000683223
rs11249117	1	24780356	A	C	-0.00521642
rs1124933	20	18078552	A	G	0.00439897
rs11259999	19	7647709	G	A	0.0021636
rs1127796	15	75193004	T	C	0.00315795
rs1128127	22	24179132	A	G	0.00720579
rs1129169	9	131493140	G	A	0.00209908
rs11299	20	18123022	C	T	-0.0100022
rs1130569	8	100899793	A	G	-0.00955197
rs1132575	2	228213838	A	G	-0.00518829
rs1132776	3	183696402	A	G	-0.000105235
rs1133202	5	150489390	A	G	0.00579604
rs1133322	15	75212357	A	G	0.00110745
rs1133323	15	75212225	C	T	0.00141677
rs1133415	3	52575831	A	G	-0.000377545
rs1134745	2	228177567	T	C	-0.00223693
rs1135265	16	31464078	A	G	0.000436021
rs1135382	8	100891630	A	G	-0.0105452
rs1135715	8	75276959	G	A	-0.00626494
rs1136410	1	226555302	G	A	0.00605276
rs1136645	10	70242513	C	T	-0.00122095
rs1138357	15	80263406	T	C	-0.000540423
rs1138358	15	80263345	C	A	0.000958678
rs1138465	15	89858602	C	T	0.00813125
rs11395	2	86365607	T	C	0.00111088
rs1139829	2	99225168	T	C	0.003207
rs1139897	16	720986	A	G	0.00291992
rs11405	1	227069677	T	C	-0.00345268
rs1142057	1	24706292	C	T	0.00396014
rs1144708	6	31710020	T	C	-0.00203382
rs1144966	1	20816568	T	C	-0.000652652
rs1145067	2	175924377	A	G	-0.00229403
rs1149679	10	70497799	C	T	0.000616085
rs1149688	10	70525591	G	A	-0.0011669
rs1149689	10	70536694	G	A	0.00693579
rs1150442	20	45603836	T	C	0.00672221
rs1150895	1	227056091	C	T	0.000758196
rs1151845	12	120881288	G	A	0.000432163
rs1152984	1	20814522	A	G	0.000554995
rs1152986	1	20818935	C	T	-0.00137036
rs1152991	1	20904743	C	T	-0.00126965
rs11531	6	31750509	A	G	0.00707682
rs11532769	7	102851598	G	A	0.012187
rs1153676	2	175980994	A	C	-0.00264974
rs1153685	2	175952853	G	A	-0.00957189
rs1153699	2	175922786	T	G	0.00109435
rs1153702	2	175920757	C	T	0.00306832
rs11537554	2	99216531	G	A	0.00260419
rs11538	22	18220831	G	A	-0.00197402
rs11543366	9	136229950	C	T	-0.0029387
rs1154597	3	119736833	G	A	0.0139861
rs1154923	7	11017992	A	C	0.00668175
rs1155715	19	7663317	A	G	0.00848713
rs11557858	16	719592	A	G	0.00707839
rs11557927	10	102121816	G	T	-0.00829776
rs11564129	12	40669939	C	T	0.00287474
rs11564137	12	40521587	T	C	0.00413951
rs11564157	12	40554097	T	C	-0.00462958
rs11564194	12	40559127	T	C	0.0150722
rs11564276	12	40551544	G	A	0.0127458
rs1156446	14	70505563	A	G	0.00363723
rs1156447	14	70505269	A	C	0.0142991
rs11577035	1	231835941	A	C	0.0103119
rs11578771	1	226676657	T	C	-0.0106403
rs11579252	1	20934213	G	A	0.00344626
rs11580815	1	226640677	C	T	-0.0120825
rs11581068	1	12013869	G	A	0.00562449
rs11581395	1	58982787	T	G	0.00100009
rs11583715	1	231829039	C	T	0.00348882
rs11585018	1	12012328	A	G	0.00471772
rs11585803	1	24709204	A	G	0.00266972
rs11585959	1	231833718	C	T	0.00630354
rs1158660	17	43945288	A	G	-0.00915273
rs11587948	1	12036021	C	T	0.00301359
rs11588551	1	11941936	C	T	-0.00201497
rs11588657	1	226676299	C	T	-0.0136711
rs11588712	1	12082461	T	C	0.0121815
rs11588779	1	12082881	T	C	0.0050461
rs11590192	1	231922845	C	T	0.000398914
rs1159021	4	128635999	C	T	-0.000897173
rs1159022	4	128636182	G	A	0.000338437
rs11590757	1	59021285	T	G	-0.00766199
rs11593576	10	81015896	T	C	-0.00161399
rs11596177	10	101457953	T	C	-3.91579e-05
rs11596895	10	133817742	T	C	-0.0117133
rs11597005	10	102054452	G	A	-0.00124689
rs11598557	10	133844424	C	T	0.01055
rs11600990	11	64082807	T	C	-0.000399302
rs11602757	11	4053881	G	A	0.00504085
rs11606081	11	64137875	C	T	0.00395565
rs11617488	13	22193962	G	A	-0.000851223
rs11620702	14	25128114	G	A	0.00356639
rs11620856	14	78241502	G	A	-0.001083
rs11621263	14	25095150	T	C	-0.00196404
rs11621593	14	78224205	T	C	-0.00205644
rs11621859	14	93818907	C	A	2.38757e-05
rs11621865	14	25138412	A	G	0.00257954
rs11621915	14	93693831	T	C	-0.00637095
rs11622293	14	78203636	C	T	-0.000688133
rs11622440	14	70815162	A	C	0.0118698
rs11622449	14	78228153	G	T	-0.00270147
rs11622713	14	78237776	A	G	-0.000496394
rs11623369	14	70821164	A	G	0.010673
rs11625337	14	23732091	A	G	-0.000373184
rs11625516	14	93696317	G	A	-0.00338313
rs11625607	14	78190396	T	C	-0.00215796
rs11626499	14	93702632	G	A	-0.000866353
rs11627233	14	70523905	G	A	0.00630691
rs11628028	14	93721152	A	G	0.00104237
rs11628049	14	78308451	T	C	0.00166285
rs11629105	14	23721880	G	T	-0.000664125
rs11629129	14	25094856	T	C	-0.00137695
rs11629291	14	70521502	G	T	0.00430628
rs1162958	10	70523932	A	G	-0.000578534
rs1162962	10	70497357	T	C	-0.00352045
rs1162966	10	70495544	T	C	0.00359636
rs1163191	10	70564120	A	G	0.000643601
rs11631974	15	80272000	A	G	0.00538403
rs11636338	15	80245590	C	A	-0.00578682
rs11637188	15	80337226	C	T	-0.00179254
rs11639978	16	639042	A	G	0.00165209
rs11640115	16	735794	G	A	-0.00137037
rs11640148	16	31421417	T	C	-0.00243197
rs11640737	16	85795272	C	A	-0.00879297
rs11642206	16	3091695	G	A	0.00342894
rs11642546	16	701656	T	C	-0.000198913
rs11643271	16	89592053	A	G	-0.00234652
rs11643412	16	665323	G	A	-0.00232696
rs11643561	16	89542126	C	T	0.0047102
rs11643752	16	31451699	A	G	-0.00868284
rs11644122	16	85740750	T	C	0.00405604
rs11644720	16	85827080	C	T	0.0183872
rs11645860	16	89569215	A	G	0.000303778
rs11646063	16	4439209	G	A	0.00293045
rs11646653	16	28922149	C	T	-0.00298855
rs11646911	16	31483622	T	C	-0.00149859
rs11647655	16	85827099	A	G	0.00980152
rs11649450	16	3181996	A	G	9.54151e-05
rs11650271	17	29213943	T	C	0.00467895
rs11650305	17	29229361	C	A	0.00300131
rs11651562	17	2669944	C	T	-0.000434452
rs11652163	17	43081974	G	A	-0.00496862
rs11652187	17	43199904	G	A	-0.000682508
rs11652328	17	7326123	G	A	-0.00166529
rs11652522	17	43055579	A	C	-0.0118256
rs11652704	17	7584400	C	T	-0.00859393
rs11653145	17	43199763	C	T	-0.0040122
rs11653544	17	10698734	G	T	0.000151955
rs11653568	17	2668281	T	C	0.0132211
rs11653849	17	7679048	A	C	0.0405162
rs11654669	17	2641105	T	C	0.00500622
rs11654991	17	2599272	G	A	-0.00218651
rs11655	9	136207843	T	C	-0.00149108
rs11655156	17	7277907	A	G	-0.00286938
rs11655588	17	18107451	G	A	-0.00571932
rs11655589	17	61608163	G	A	-0.00395953
rs11656201	17	7672047	C	A	0.00580157
rs11656268	17	33278651	G	T	0.0186373
rs1165692	12	104339978	A	G	0.00212929
rs1165693	12	104340204	A	G	0.00525502
rs1165694	12	104341015	C	T	0.00555838
rs11657053	17	41191129	T	G	0.000469716
rs11657270	17	29214387	C	T	0.00456372
rs11658400	17	33249164	T	C	0.000461615
rs11658435	17	29228561	G	A	0.00642759
rs11658531	17	61587792	G	A	0.00200647
rs11659231	18	47308150	G	A	-0.00109897
rs11659246	18	12341464	G	A	0.00146726
rs11659301	18	47362880	C	T	0.00329685
rs11659765	18	47419496	T	C	0.00200335
rs11660222	18	12319582	G	A	6.32852e-05
rs11660259	18	2636514	G	A	0.00126709
rs11660509	18	57488576	A	G	-0.00124673
rs11662125	18	12395904	C	T	-0.00849209
rs11662319	18	12392308	A	G	0.0519435
rs11662523	18	12357290	A	C	-0.00362778
rs11663148	18	2538788	C	T	0.000412029
rs11663340	18	12333686	T	C	0.00106477
rs11663451	18	2636605	T	C	-0.00410702
rs11663788	18	60997778	C	T	-0.00285677
rs11663837	18	12376482	G	A	0.00377366
rs11665047	18	57468556	A	C	0.0040846
rs11665158	18	12423408	A	C	0.0124527
rs11665903	19	36652185	C	A	0.00262559
rs11666105	19	49445817	C	T	0.00605949
rs11667229	19	49456001	C	T	-0.00263923
rs11667269	19	6522134	A	G	-0.0127892
rs11667347	19	30274623	A	G	0.00227617
rs11669557	19	6476565	C	T	-0.00179995
rs11669963	19	30241540	T	G	0.000189876
rs11671136	19	30295633	A	G	0.0166006
rs11671777	19	49424925	C	T	-0.0179981
rs11672342	19	30266602	A	G	-0.00226542
rs11672374	19	36670298	G	A	0.00421363
rs11675942	2	86507688	A	G	0.00182709
rs11677877	2	228131169	G	A	-0.0105733
rs11678557	2	230002180	A	G	0.00562319
rs11679648	2	99272802	A	G	-0.00354701
rs11681263	2	111868010	A	C	0.00766613
rs11684134	2	27558252	G	A	-0.0037219
rs11684166	2	111817641	A	G	0.00464308
rs11684852	2	42669620	C	T	0.00387986
rs11685479	2	42694337	A	G	-0.00160028
rs11687981	2	228185544	C	T	-0.00481657
rs11688305	2	75092972	T	C	0.00400764
rs11691193	2	111854524	T	C	0.000924159
rs11691807	2	86483021	A	G	0.00336456
rs11692337	2	111818527	G	A	0.00117202
rs11692634	2	228215993	G	A	-0.0106188
rs11692834	2	27016351	A	G	0.002333
rs11695549	2	27586155	C	A	-0.00227395
rs11696413	20	45587770	A	C	0.00443165
rs11697158	20	17915546	A	G	-0.0006556
rs11697218	20	17885751	A	G	0.00270401
rs11697739	20	17930306	T	C	-0.00993664
rs11699147	20	30127727	G	T	-0.00132356
rs11699560	20	17889881	T	C	-0.000554945
rs11699804	20	17868854	C	T	0.00162846
rs11700355	20	45569153	T	C	0.0032122
rs1170672	3	178968660	C	T	-0.00390373
rs1170673	3	178970010	A	G	0.000701589
rs11711014	3	195820780	A	C	-0.0105609
rs11711386	3	119445735	C	A	0.000501867
rs11712192	3	195854522	A	G	-0.00459484
rs11712811	3	119877871	A	G	-0.0021327
rs11714353	3	179118397	C	A	-0.00127685
rs11716268	3	193225522	T	G	-0.00759568
rs11716330	3	193225651	A	G	-0.00832267
rs11716770	3	183628585	T	C	-0.00584212
rs11717605	3	193369463	G	A	-0.00323979
rs11718941	3	179034710	A	G	-0.00306439
rs11720405	3	179111144	A	G	-0.00168115
rs11720605	3	119411243	A	C	-0.00300156
rs11720871	3	178976777	C	T	-3.10644e-05
rs11722432	4	46919749	G	T	0.000958717
rs11726563	4	46823634	C	A	0.00458505
rs11729551	4	186071932	A	G	0.00773759
rs11729626	4	186072110	A	G	0.00610603
rs11729880	4	23981706	T	G	0.00279959
rs11734260	4	186038574	A	C	-0.00661996
rs11734408	4	23882519	G	A	0.00112827
rs11737163	4	25935268	A	G	-0.000496587
rs11740603	5	157098756	T	G	0.0058876
rs11740710	5	133384656	C	T	0.0109501
rs11742775	5	133316058	T	C	-0.00115805
rs11747529	5	150496853	T	C	-0.00677206
rs11748404	5	157117920	T	G	-0.00751509
rs11749558	5	149583175	A	G	0.000897557
rs11750343	5	149707778	G	A	0.00389105
rs11750621	5	150535262	T	C	0.00347381
rs11750942	5	157067827	T	C	-0.00162574
rs11754064	6	52476763	A	G	-0.00347468
rs11757629	6	30744529	C	A	-1.14307e-05
rs11758688	6	30758348	T	C	0.0013954
rs11758818	6	53416053	C	T	-0.0244528
rs11762534	7	97797778	A	G	0.00644578
rs11763970	7	97817321	A	G	-0.00199124
rs11763979	7	141462537	G	T	0.000589065
rs11764285	7	25259224	C	T	-0.00576247
rs11766477	7	25235329	T	G	0.00406579
rs11766480	7	100931663	A	G	0.00448421
rs11766602	7	43691716	A	G	2.76137e-05
rs11768098	7	43675674	G	A	-0.00515772
rs11768309	7	97773812	C	A	-0.00118635
rs11768678	7	97746387	A	G	-0.000729897
rs11768833	7	25233396	C	T	-0.0013262
rs11768924	7	43778426	C	T	-0.00244923
rs11771072	7	141462643	C	A	0.000597525
rs11771762	7	25245429	T	C	0.00580334
rs11772060	7	97782821	T	G	0.00236301
rs11777942	8	103249111	C	T	-2.88925e-05
rs11784209	8	26170246	T	C	0.000274656
rs11786397	8	103204972	G	A	-0.00115824
rs1178947	7	72850178	C	T	-0.00256317
rs1178953	7	72781277	A	G	-0.00344048
rs1178968	7	72767451	T	C	-0.00347003
rs1178969	7	72759114	A	G	-0.00505101
rs1178970	7	72750345	G	A	-0.00259647
rs1178977	7	72857049	G	A	0.00455136
rs1178979	7	72856430	C	T	0.000452577
rs1179037	9	136238509	G	A	0.00523985
rs1179434	12	120786083	C	A	-0.00111338
rs1179438	12	120790112	G	T	-0.00454684
rs1179441	12	120794653	T	C	-0.00583095
rs1179442	12	120796112	T	C	-0.00516128
rs1179446	12	120797128	G	A	-0.00295048
rs1179450	12	120801856	T	C	-0.00119384
rs11800086	1	11971749	A	G	0.00300698
rs11802358	1	227085155	A	G	0.00131365
rs11802668	1	12000670	C	T	-0.00933523
rs11806424	1	20898890	C	T	0.0061007
rs11813033	10	133869023	A	G	0.0248082
rs11815112	10	119107982	T	C	0.00411478
rs1181587	7	43768179	C	T	-0.00732355
rs11816594	10	74652871	A	G	-0.0127336
rs11818897	10	70616199	A	G	0.00620363
rs11819434	10	133886329	A	G	4.88807e-05
rs1183212	12	104325871	T	C	-0.0116935
rs1183319	3	178969107	G	A	-0.000520637
rs1183783	12	120786167	A	G	-0.00191971
rs11841562	13	22111521	A	C	-0.00241244
rs1184321	7	43769436	C	T	-0.0023511
rs11846215	14	78255520	G	A	0.00193822
rs11850085	14	70553563	A	G	-8.50822e-05
rs11850592	14	70636851	A	G	-0.00144558
rs11854704	15	75221015	C	T	0.0072494
rs11856413	15	75199892	A	G	0.00148543
rs11860152	16	85817324	A	G	0.00822614
rs11862081	16	89588488	G	A	-0.00118641
rs11862977	16	3081318	G	A	-0.00198142
rs11864107	16	28885931	C	T	0.00307341
rs11865835	16	31509816	C	T	0.000788573
rs11866003	16	31519995	T	G	0.00568166
rs11866179	16	85818418	C	A	0.0092463
rs11866949	16	716273	C	T	0.00543048
rs11867549	17	44013235	G	A	-0.00173688
rs11869096	17	43945100	A	G	-0.00043686
rs11871217	17	43057585	T	C	-0.00456997
rs11871636	17	41154817	A	C	0.0050042
rs11871765	17	10698399	G	A	-0.00521823
rs11872329	18	60912300	T	C	-0.0741374
rs11872403	18	60805046	G	T	0.00201534
rs11873273	18	57521875	A	G	-0.0011974
rs11874143	18	57502401	C	T	0.00479608
rs11874957	18	57583294	A	C	-0.0073141
rs11876260	18	71761219	G	A	-0.010711
rs11876567	18	47419990	C	T	0.00678836
rs11876772	18	60817706	G	A	0.00430589
rs11878620	19	42747229	A	G	0.0057238
rs11879584	19	30189800	C	A	-0.00121717
rs11881034	19	6281607	T	C	-0.00020693
rs11882197	19	7696138	A	G	0.00105238
rs11882529	19	7655810	A	C	-0.00437507
rs11882733	19	36056253	G	A	-0.0141216
rs11882996	19	36169285	G	A	0.00293005
rs11884740	2	228093667	G	A	-0.0071931
rs11888507	2	176012621	T	C	-0.00129196
rs118913	10	119187223	C	T	-0.0010166
rs11892744	2	99237792	T	C	0.00437094
rs11893422	2	75071010	T	C	-0.000743394
rs11896102	2	229871811	A	G	-0.0123043
rs11896729	2	99225645	C	T	0.00243772
rs11900227	2	230003106	G	A	0.00529584
rs11900362	2	230003401	G	A	0.00816457
rs11904110	2	98261802	C	T	-0.00592628
rs11912715	22	24147595	C	T	-0.000223743
rs11914676	3	119377511	T	C	-7.57325e-05
rs11915238	3	193387831	C	T	0.00144607
rs11915717	3	119707618	T	C	0.00329865
rs11916762	3	193292035	A	G	-0.00107014
rs11917	22	18343011	A	C	-0.00123127
rs11917714	3	119533346	T	C	0.00235166
rs11918943	3	193233926	T	C	-0.00293071
rs11925699	3	193321115	A	G	0.00263754
rs11925868	3	119822335	A	C	-0.00237268
rs11938709	4	186011538	G	A	-0.00261129
rs11939939	4	74010834	A	G	-0.000776397
rs11943238	4	186032936	T	G	-0.0127368
rs11945399	4	46750333	T	C	-0.012935
rs11947685	4	46813743	C	A	0.0023609
rs11948668	5	157109069	T	C	0.00619588
rs11951071	5	149760823	C	T	-0.00539212
rs11952145	5	133310029	A	G	-0.00855157
rs11952969	5	150516492	T	C	0.000125196
rs11954900	5	133333988	C	T	-0.00469203
rs11956750	5	133368048	C	A	-0.00127825
rs11960458	5	150480520	T	C	0.0153339
rs11962209	6	53480293	C	T	-0.00697846
rs11968400	6	31804729	T	C	-0.00809905
rs11971483	7	25254125	A	C	0.00275387
rs11976017	7	1031117	G	A	-0.00674983
rs11977029	7	1046637	A	G	-0.00924042
rs11977597	7	100916665	T	C	-0.00293038
rs11980911	7	97775922	C	T	0.00256724
rs11982852	7	132568255	T	C	-0.00511999
rs11983086	7	11028278	C	T	-0.000873043
rs11984293	7	25182405	T	G	0.000975276
rs11984341	7	43670562	C	T	0.00312404
rs11989	16	4390358	T	G	-0.0120658
rs1198984	11	64148420	G	A	0.0106187
rs11993811	8	16851800	T	C	-0.0121229
rs11995337	8	66607219	A	G	-0.00102746
rs1199938	13	22068225	T	C	0.00284404
rs1199950	13	22091153	A	G	0.00256853
rs1200046	13	22131160	A	C	-0.00312205
rs1200055	13	22086127	A	G	0.00212808
rs12025226	1	226612023	A	G	-0.00326842
rs12027635	1	231873198	A	G	-0.00895594
rs12027646	1	24737695	G	A	-0.0023323
rs12030057	1	24680915	T	C	0.00288994
rs12030517	1	231808385	C	T	0.00937136
rs1203213	6	75943069	T	G	0.00395416
rs12033364	1	226965174	A	G	0.0131685
rs12033699	1	226655011	G	A	-0.00205745
rs12034296	1	231820077	A	G	0.00368552
rs12034302	1	150554876	A	G	-0.00232775
rs12036909	1	20933278	T	C	0.00261181
rs12036993	1	20933596	T	C	0.00242879
rs12038113	1	58864093	A	G	0.00258799
rs12040053	1	58926395	T	G	0.00766738
rs12040246	1	231704729	G	A	0.00158512
rs12040259	1	231826253	A	G	0.00351555
rs12041000	1	227103413	A	G	-0.00111462
rs1204156	6	13824087	G	A	-0.00447437
rs1204158	6	13827260	T	G	-0.00378292
rs1204168	6	13836672	T	C	-0.00565144
rs1204170	6	13837044	A	G	-0.00889901
rs1204224	6	13866326	T	C	0.00124632
rs1204250	6	13877123	A	G	0.0013732
rs12042938	1	231816842	T	C	0.017498
rs12043436	1	59005709	A	G	0.000601934
rs12044355	1	231844347	C	A	0.00145058
rs12045144	1	231844248	C	T	-0.00176834
rs12045807	1	150584834	C	T	-0.00168754
rs12046455	1	20883270	T	C	-0.00165989
rs12046794	1	231908755	A	G	-0.0109093
rs12048223	1	227103466	T	C	0.00221284
rs12050759	15	75265191	A	G	-0.0133489
rs1205194	20	18143355	T	C	-0.00248625
rs1205200	20	18146703	G	A	-0.00331902
rs1205205	20	18154630	C	A	0.00144042
rs1205217	20	18125340	T	C	0.000309203
rs1205419	20	36860046	A	G	0.0012399
rs1205420	20	36860139	G	A	-0.00596957
rs12054261	3	183658318	T	C	-0.00194301
rs1205428	20	36866692	G	T	-0.00272237
rs1205429	20	36866748	G	A	-0.0106342
rs1205433	20	36868191	T	C	-0.00190901
rs1205434	20	36869516	A	C	-0.000402904
rs1205436	20	36870532	T	C	-0.00384228
rs1205438	20	36875567	T	C	-0.00111343
rs1205450	20	36864541	G	A	-0.00642693
rs12056201	7	25240803	G	T	-0.008246
rs12056820	8	16871448	A	G	-0.000344201
rs1206009	19	42820530	G	A	-0.00476408
rs1206744	20	45572595	A	C	-0.00545242
rs1206747	20	45572939	G	A	0.00439507
rs1206748	20	45573239	C	T	0.00184542
rs1206754	20	45577921	T	G	-0.0135262
rs1206756	20	45578812	C	T	0.00360884
rs1206760	20	45582472	G	A	-0.00370032
rs1206766	20	45588237	T	C	0.00749923
rs12072199	1	20877812	C	T	0.00524343
rs12076286	1	231893172	C	T	0.00502913
rs12076947	1	20821965	G	A	0.000901106
rs1208333	13	22231601	G	A	-0.00209634
rs120858	9	136200810	G	A	-0.0024511
rs12086212	1	24708740	T	C	0.000503202
rs1208984	1	11995176	G	A	0.00263299
rs1208988	1	12087749	G	A	-0.00610673
rs1209245	20	36866553	T	C	-0.00784335
rs12097596	1	150531360	A	G	-0.0137451
rs12098351	10	74112279	T	G	0.0056982
rs12098574	10	114215769	C	T	0.0171682
rs12098649	10	74112186	G	A	0.00781938
rs12107202	3	183572790	T	C	-0.00754174
rs12108497	4	185571557	T	C	-0.0013433
rs12111310	6	30708428	C	T	0.00248742
rs12114063	8	16847996	G	A	0.00230675
rs1211644	20	45592842	C	T	-0.00251231
rs12116492	1	150534368	T	C	3.82343e-05
rs12117331	1	24796838	G	A	-0.00612162
rs12117691	1	58868360	T	C	0.00700034
rs12117705	1	27502719	C	A	0.00204311
rs12117956	1	27497582	G	A	0.000613723
rs12118488	1	58939502	A	C	-0.0171786
rs12118824	1	226629656	A	G	0.00214889
rs12122349	1	226637571	G	T	-0.00165838
rs12123077	1	27437217	G	A	-0.00192622
rs12123880	1	24738491	C	A	-0.000823384
rs12124662	1	58945126	T	C	0.000175866
rs12125143	1	24746205	T	C	-0.00124515
rs1212593	20	45571769	T	G	0.0043741
rs12126555	1	58917256	A	G	0.00323781
rs12128150	1	227037223	C	T	-0.00444583
rs12129892	1	24749377	G	A	-0.000557581
rs12129991	1	28567205	A	G	0.0150133
rs12130935	1	231928554	T	C	-0.00558762
rs12134554	1	20884941	C	T	-0.000812512
rs12136394	1	27470883	G	A	0.00116442
rs12139475	1	59005187	A	G	-0.00979207
rs12142002	1	27416541	G	A	0.00170689
rs12144759	1	58946861	G	T	-0.00367258
rs12144792	1	27418225	C	T	-0.000297623
rs12145351	1	20901181	A	C	-0.0028951
rs12147128	14	25083815	T	C	0.00251976
rs12147147	14	70605645	C	T	9.46218e-05
rs12147341	14	70603528	G	A	-0.004884
rs12147621	14	70605156	T	C	-0.00168836
rs12147825	14	70789805	G	A	0.000446554
rs12148	22	50962208	T	G	-0.00041673
rs12150439	17	33283680	C	T	-0.00124194
rs12151125	19	6524406	G	T	0.00626715
rs12157593	22	39888861	T	C	5.89099e-05
rs12162245	19	36129216	A	G	0.00123552
rs12165	8	26269412	C	T	-0.000256465
rs12168131	22	18282708	G	A	0.0187905
rs1217632	18	47406913	A	G	0.00214949
rs12185337	18	2548668	C	T	0.00157113
rs12188040	5	157073747	T	G	-0.00480646
rs12188530	5	157118579	C	T	-0.0130086
rs12190167	6	30766194	A	G	0.00740749
rs12194171	6	53464937	T	C	0.00154967
rs12195673	6	76016205	T	G	0.00694453
rs12197154	6	30766244	C	T	0.000275511
rs12197446	6	53479487	G	A	0.00194287
rs12208658	6	138742172	A	G	0.0137112
rs12210492	6	52493232	T	G	-0.00692097
rs12210947	6	30735105	G	A	0.00125415
rs12211989	6	52534369	T	G	0.0140497
rs12213869	6	33568687	G	A	0.00499267
rs12217591	10	70251287	A	G	-0.00108212
rs12218866	10	81088116	T	C	-0.00322489
rs12219699	10	70280933	G	A	-0.00972198
rs12220316	10	70230840	T	C	-0.00319966
rs12227567	12	104344670	A	G	0.000963449
rs12230685	12	40622790	T	C	-0.000561359
rs12240	16	31439170	A	G	0.00320925
rs12241008	10	114280702	C	T	0.00430889
rs12242503	10	102028467	C	T	0.00038962
rs12246635	10	114288619	C	T	0.00987959
rs12249405	10	76983258	C	T	-0.0053659
rs12255	12	123350204	C	T	-0.00292194
rs12255141	10	114294892	G	A	0.00400238
rs12256625	10	49432475	C	T	1.13123e-05
rs12257524	10	133878136	T	C	-0.000833773
rs12258862	10	119216600	T	C	-0.00592424
rs12259267	10	49514171	A	G	0.00270642
rs12263204	10	81049687	T	C	-0.000306719
rs12268631	10	70587148	A	G	-0.000615563
rs12269496	10	114241570	A	G	0.0111918
rs12269517	10	76977117	T	C	-9.87088e-05
rs12280970	11	63739568	G	A	-0.0108587
rs12284235	11	73614409	T	C	0.00403365
rs12284835	11	4019028	A	G	0.0140387
rs12286721	11	47701528	C	A	-0.00187034
rs12294934	11	73581908	G	A	0.00417279
rs12295206	11	73600351	C	T	0.00100286
rs12298653	12	113728988	C	T	-0.00503533
rs12305822	12	123268734	T	C	0.00546916
rs123059	17	2699935	T	C	-0.00539759
rs12307038	12	123261962	C	T	0.00565929
rs12307750	12	40534558	G	A	-0.00433129
rs12308185	12	40538858	C	T	-0.0106397
rs12310386	12	123239620	C	A	0.00834456
rs12310837	12	120880572	G	A	0.00294768
rs12312593	12	104444199	G	A	-0.000234483
rs12312837	12	123265688	G	A	0.000414072
rs12317270	12	32831091	C	T	-0.00756072
rs12321556	12	123244603	G	T	0.00530414
rs12322190	12	32777766	A	G	-0.00121094
rs12325113	16	28848668	C	T	0.00361681
rs12325861	17	40289412	C	T	0.00162009
rs123276	10	119193855	T	C	-0.000888795
rs12329005	2	230000574	C	T	0.0043454
rs12330245	3	195790857	A	G	0.00244363
rs12334290	7	1054517	C	T	-0.000358483
rs12334848	8	75194157	A	G	-0.00493947
rs12337	10	119042408	C	T	0.00136178
rs12347	5	7897283	A	G	0.00238774
rs12354968	10	114296407	T	C	0.00209911
rs12355688	10	81055626	T	C	-0.000905868
rs12357181	10	74179071	A	G	-0.00133014
rs12360462	10	102063560	G	A	-0.00206766
rs1236827	10	49433015	A	G	-0.00140271
rs12374408	4	23854483	A	G	0.00325013
rs12374799	7	141343546	A	G	0.00610566
rs12377832	9	130891060	A	G	0.000960373
rs12386103	18	71746945	C	T	-0.0066895
rs12401714	1	24666934	G	A	0.00291311
rs12402021	1	226683251	C	T	-0.000903745
rs12402451	1	27488299	C	T	-0.000311357
rs12402939	1	150615094	C	A	-0.00148018
rs12405469	1	227090500	A	G	0.000925151
rs12405779	1	227008502	A	C	0.00547861
rs12407003	1	58939634	A	G	0.000979178
rs12407971	1	20903162	G	A	0.00280141
rs12415142	10	114244744	C	A	0.00617763
rs12419692	11	47624714	A	C	0.0011854
rs12423303	12	120785685	G	A	0.0175011
rs12424233	12	120800543	A	G	0.00389713
rs12426673	12	109490296	G	T	-0.00232748
rs12426891	12	40661281	C	T	0.00828405
rs12432208	14	25143509	A	C	-0.000892824
rs12432757	14	25184210	C	A	0.00162593
rs12433772	14	25120675	T	C	-0.00355626
rs12434413	14	70840147	C	T	0.00355161
rs12443881	16	28841777	T	C	0.00538289
rs12444171	16	28845251	A	G	0.0039747
rs12446145	16	89542695	T	C	0.00312153
rs12448482	16	28838073	A	G	-0.000835571
rs12449313	17	18221010	G	A	-0.00363033
rs12449933	17	43137201	T	C	-0.00269249
rs12451328	17	61596548	A	C	-0.000343588
rs12451399	17	43140100	T	C	-0.00591565
rs12451886	17	17200241	T	C	-0.0109401
rs12452047	17	7351836	G	A	0.005033
rs12452088	17	43075693	A	G	0.00646102
rs12452187	17	61648920	G	A	-0.0023477
rs12453157	17	43064781	A	C	-0.0117043
rs12454115	18	57580552	T	G	-0.00443616
rs12454650	18	60867780	C	T	0.00097852
rs12454712	18	60845884	C	T	-0.00367669
rs12454840	18	57521504	T	G	0.0116339
rs12455468	18	2521689	A	G	-0.00107288
rs12455481	18	12468739	T	C	0.00568806
rs12455606	18	2521602	T	C	-0.00134004
rs12455948	18	12414326	T	C	0.00105176
rs12456032	18	57532084	A	G	-0.00996703
rs12456306	18	71754551	G	A	0.00411335
rs12456437	18	57483430	A	G	-0.0199401
rs12456560	18	2595443	T	G	0.00145709
rs12457148	18	2636751	A	G	-0.0105195
rs12457700	18	60860246	T	C	0.00514991
rs12457893	18	60926161	C	A	0.0043113
rs12458289	18	60978586	T	G	-0.00212705
rs12459704	19	36707022	C	T	-0.00340961
rs12461075	19	49399821	A	G	0.000362614
rs12461902	19	30265235	A	G	0.0138707
rs12465160	2	42567290	T	C	-0.000123853
rs12467276	2	99315067	C	T	0.00812538
rs12467466	2	27009478	T	C	-0.00451573
rs12467995	2	229994369	C	T	-0.00472033
rs12468086	2	99320574	T	C	0.0161939
rs12468113	2	99277992	A	G	0.0152893
rs12468610	2	228170200	G	T	-0.0124063
rs12468719	2	228140460	G	A	-0.00388189
rs12469165	2	242503543	T	C	-0.00256071
rs12471584	2	229935641	A	G	0.0265634
rs12472418	2	242451715	C	T	0.00752226
rs12475426	2	27599132	A	G	0.00216012
rs12477017	2	42653072	A	G	0.000544158
rs12477274	2	86398785	G	T	-0.00244346
rs12490036	3	195816195	T	C	0.000458454
rs12491771	3	195821441	G	A	-3.81091e-05
rs12494482	3	193386239	T	C	0.000792908
rs12496482	3	119415831	C	A	-0.00399667
rs12499136	4	99293249	C	T	0.00795957
rs12499530	4	99172279	A	G	0.0054827
rs12500214	4	23885568	A	G	0.00463584
rs12501768	4	185531158	A	G	0.00438978
rs12501974	4	99219840	T	C	0.00317479
rs12503056	4	99369061	G	A	0.001096
rs12503117	4	99156189	A	C	0.00606239
rs12504049	4	186018861	T	G	-0.0027819
rs12504855	4	46861032	G	A	-0.00115085
rs12505246	4	99340919	G	A	6.49691e-05
rs1250530	10	81017467	T	C	0.00185814
rs1250532	10	81017157	T	C	0.00206977
rs12505367	4	25895433	G	A	-0.00353735
rs1250538	10	81037800	T	G	0.000313907
rs1250539	10	81037229	A	G	-0.00452418
rs1250544	10	81032885	A	G	-0.000796438
rs1250546	10	81032532	G	A	-7.99014e-05
rs1250549	10	81060474	C	T	3.43897e-05
rs1250550	10	81060317	A	C	0.000141985
rs1250552	10	81058027	G	A	-0.00183192
rs1250557	10	81065774	G	T	0.00064629
rs1250558	10	81065201	A	G	0.00191372
rs1250559	10	81053560	A	G	-0.000639139
rs1250560	10	81053475	A	G	-0.00198049
rs1250564	10	81047342	C	A	0.000849831
rs1250600	10	81010850	T	G	-0.00266918
rs12507425	4	99278028	G	A	0.00203535
rs12508445	4	99190653	A	G	-0.00323176
rs12508978	4	99332021	T	C	0.00412004
rs12509417	4	99262242	A	G	0.00130065
rs12510055	4	99237762	A	G	-0.00192054
rs12510355	4	25816820	T	G	0.0129209
rs12511771	4	46763337	A	G	-0.00502691
rs12511932	4	128655836	C	T	0.00985308
rs12512515	4	46776064	T	C	0.000295706
rs12512671	4	74021131	T	G	0.000811833
rs12512707	4	186026909	C	T	-0.000749065
rs12516	17	41196408	A	G	-0.000976213
rs12518395	5	150563302	T	G	-0.000103767
rs12519364	5	7932873	T	C	-0.00279449
rs12519369	5	7932946	T	C	-0.00456612
rs12519495	5	150517935	G	A	-0.00219699
rs12521633	5	133352222	A	G	-0.00392302
rs12525474	6	53366061	T	C	0.0116731
rs12526481	6	30746633	A	C	-0.00881109
rs12527188	6	30738476	T	C	-0.00160848
rs12527415	6	30754540	T	C	-0.00170889
rs12533584	7	132639577	A	G	0.00191242
rs12534600	7	72762721	A	G	-0.00106964
rs12534759	7	141363842	T	C	-0.00676224
rs12534778	7	1065861	C	T	-0.0030288
rs12535348	7	25194753	T	C	6.11519e-06
rs12535769	7	25235462	T	C	-0.00843981
rs1253795	1	20904858	T	G	0.0062232
rs12538022	7	25194506	C	T	-0.00437708
rs12538056	7	141364216	C	T	-0.00314551
rs12539012	7	1052133	A	G	-0.000574241
rs1253918	1	20813488	G	T	0.00327628
rs12539763	7	72762429	C	T	-0.00788396
rs12540223	7	10992093	T	C	-0.00127114
rs12540335	7	141456192	A	C	-0.00206664
rs12542904	8	16795564	G	A	-0.00398015
rs12544032	8	75291115	A	G	-0.00244566
rs12544943	8	100903890	G	A	-0.00374114
rs12545409	8	75263152	A	C	-0.00308399
rs12546882	8	100882147	C	A	-0.00580336
rs12548344	8	100880904	A	G	-0.00982778
rs12565883	1	20883203	C	T	-0.00800815
rs12567614	1	226544420	T	C	-0.00491875
rs12568	17	43100831	C	A	0.00160319
rs12568599	1	24667300	A	G	-0.00124245
rs12568609	1	24667423	A	G	-0.00167847
rs12570981	10	70532990	A	G	0.00221032
rs12583972	13	22190992	A	G	-0.00261665
rs12586312	14	93796411	C	T	-0.000150924
rs12587155	14	78229989	A	G	-0.00116947
rs12587394	14	93754437	G	A	-0.00181174
rs12589441	14	70565398	A	G	0.000464806
rs12592258	15	89844849	T	C	0.00542569
rs1259523	10	77003479	A	G	-0.00321883
rs1259524	10	77004644	T	G	0.0188387
rs1259525	10	77004869	T	C	0.0143101
rs12595305	15	89899624	C	T	-0.001578
rs12600635	17	17142896	G	A	-0.00225784
rs12600694	17	18091019	A	G	-0.00389262
rs12601260	17	43068547	C	T	0.00375084
rs12601398	17	43166213	T	C	-0.00136948
rs12602950	17	40123829	G	A	-0.000284248
rs12603327	17	40290552	C	T	0.00167464
rs12603614	17	61622703	G	A	-0.00314519
rs12605204	18	71835940	T	C	0.0141288
rs12606220	18	2555008	G	T	-0.00855273
rs12606692	18	2611876	A	G	0.000735481
rs12607321	18	12316779	C	T	9.30846e-05
rs12609727	19	36046957	C	T	-0.00417293
rs12612757	2	229945715	C	T	-0.00561076
rs12615383	2	42610551	T	C	0.00489735
rs12615741	2	111935939	G	T	0.0049222
rs12617962	2	86513102	T	C	-0.00368349
rs12618769	2	99239931	T	C	0.00755612
rs12622200	2	86498595	A	G	-0.000882891
rs12624511	20	36769839	A	G	-0.00872046
rs12630592	3	119768246	T	G	-1.56398e-05
rs12631031	3	183575770	A	G	0.00568905
rs1263373	14	93645708	A	G	-0.00379493
rs1263394	14	93675594	T	G	0.00513522
rs1263429	14	93731823	G	A	-0.00676631
rs12634358	3	183562662	G	A	0.00282645
rs12638094	3	183565559	A	G	-0.0024236
rs12642193	4	25916457	G	A	0.00559925
rs12642988	4	25887058	G	A	-0.0073578
rs12645360	4	23859836	A	G	9.16375e-05
rs12650562	4	23801187	T	C	0.000193606
rs1265143	8	103208028	C	A	0.00116003
rs1265147	8	103210971	T	C	-0.0040333
rs1265150	8	103213187	G	A	0.00325812
rs12651780	5	150493725	G	A	-0.00103825
rs12651800	5	149706449	G	T	-0.00180741
rs12652553	5	157136179	G	A	0.000724121
rs12657958	5	149706377	T	C	0.000104122
rs12660860	6	30764241	C	T	0.00505957
rs12660883	6	30764420	C	T	0.00618337
rs12662217	6	13854317	G	A	0.00350668
rs12664098	6	53490644	G	A	0.00323483
rs12667295	7	141468253	C	T	-0.00119853
rs12667425	7	132758632	C	T	-0.000410004
rs12667678	7	132533663	T	C	0.00311332
rs12669280	7	43690266	T	C	0.00118991
rs12669855	7	102943552	T	C	0.00652093
rs12670262	7	100920425	G	A	0.000592124
rs12671314	7	141388186	G	A	-0.0026178
rs12681736	8	26141765	T	G	-0.000855452
rs12682345	8	26218332	C	T	-0.00105539
rs12682381	8	16901801	A	C	-0.000758302
rs1268371	14	93651992	C	T	0.00471904
rs1268843	14	93644379	A	C	-0.00289078
rs12690826	7	1081618	G	A	-0.00974459
rs12693057	2	175945338	A	G	-0.0118079
rs1269388	14	93665657	A	C	0.00342036
rs12696669	3	193293699	A	C	-0.00044093
rs12696670	3	193316048	G	A	-0.000238941
rs12696671	3	193348919	G	A	0.00224998
rs12699164	7	10952613	C	A	-0.0014304
rs12699165	7	10954219	C	T	0.00423863
rs12700582	7	25156881	C	T	0.00152636
rs12700583	7	25157307	G	A	-0.00251661
rs12700592	7	25214405	A	G	-0.000257919
rs12701220	7	1022728	C	T	-0.00527725
rs12701710	7	1090396	A	G	0.000870609
rs12701823	7	1102241	G	A	0.00434573
rs12701834	7	1105426	G	A	0.00105585
rs12702053	7	43657757	A	G	-0.000667658
rs12703402	7	141370703	T	G	-0.00376925
rs12703406	7	141462738	G	A	-0.00307433
rs12704976	7	97843979	A	G	-0.0018704
rs1270629	14	93646409	T	C	-0.00588375
rs1270630	14	93674437	A	G	0.00742285
rs12707061	7	132611378	T	G	-0.000725791
rs12707077	7	132729981	C	T	-0.00235618
rs12707078	7	132741607	C	T	0.000202238
rs12707772	8	103276753	G	T	0.00014556
rs12709116	16	4377383	T	C	0.0078447
rs12714177	2	86433591	A	G	-0.00204794
rs12720208	8	16850399	A	G	-0.0110087
rs12723341	1	59013266	C	T	0.0155505
rs12724129	1	11957639	T	C	0.00150738
rs12726436	1	20915441	A	G	0.00383069
rs12727170	1	151832901	C	A	-0.00488501
rs12733421	1	150616117	T	C	-0.00891443
rs12740054	1	59025734	G	A	0.0067814
rs12753649	1	27520865	T	C	-0.00136657
rs12756	16	4404857	A	G	-0.0121192
rs1275935	2	26961857	G	T	0.00180919
rs1275941	2	26957396	A	C	-0.00208747
rs1275957	2	26897501	G	T	-0.0121492
rs1275980	2	26916969	C	T	-0.00288932
rs1275982	2	26919089	C	T	-0.00286764
rs1275985	2	26911745	C	T	-0.000618747
rs1275986	2	26912079	C	A	-0.00224396
rs1275988	2	26914364	C	T	-0.0014742
rs12763	9	136227260	A	G	-0.0037799
rs12767633	10	102056440	T	C	0.00821178
rs12767790	10	70240115	A	G	-5.94911e-05
rs12769669	10	133805860	C	A	0.00593871
rs12771648	10	70573834	A	G	0.00681244
rs12781019	10	102057568	C	T	0.00396793
rs12782963	10	102048208	T	G	-0.00531401
rs12783276	10	119197179	C	T	-0.00706978
rs12783555	10	70566371	A	G	0.00482818
rs12784396	10	102027407	T	C	0.00134598
rs12786124	11	63678508	C	T	-0.00675977
rs12790985	11	73644676	G	A	-0.00489175
rs12791617	11	73565640	G	A	-0.0046891
rs12794763	11	62625512	G	T	-0.000113223
rs12798491	11	63714930	C	A	0.00226518
rs12801553	11	73593390	G	A	-0.00339217
rs12803023	11	4090748	G	A	0.00282066
rs12804553	11	62643627	T	G	0.00402929
rs12806698	11	4115974	A	C	-0.00218218
rs12820602	12	104394926	T	G	0.00433266
rs12820920	12	40688081	G	A	-0.000739468
rs12826247	12	113796871	G	T	-0.0307562
rs12861578	13	22092762	G	T	-0.00186308
rs12879771	14	25167511	A	G	-0.00158014
rs12880777	14	70874695	G	A	-0.00263466
rs12883784	14	70547950	T	C	0.00757759
rs12883875	14	70547838	A	G	0.00537013
rs12883884	14	70517183	G	T	0.0084473
rs12884186	14	70556617	T	C	0.0044911
rs12886631	14	78172675	C	A	-0.00361968
rs12887282	14	78200585	C	A	0.000941356
rs12887606	14	78200620	G	A	0.00180453
rs12889741	14	70886032	A	C	-0.00215555
rs12892202	14	25178510	G	A	-0.00375501
rs12892669	14	78173027	C	T	-0.00480308
rs128941	22	50944163	G	A	-0.000961342
rs12899578	15	89964631	G	A	0.00121572
rs12901190	15	75231452	T	C	0.00168914
rs12905084	15	80283926	C	T	-0.00218411
rs12914081	15	80338050	C	T	-0.00774188
rs1291695	16	4428884	G	A	0.00833382
rs12917120	15	75329091	T	C	0.000374918
rs12917910	16	3125203	C	T	-0.00972028
rs12919314	16	89586488	A	G	0.0041903
rs12919536	16	89632423	T	G	-0.00224397
rs12919933	16	3137261	G	A	0.00376593
rs12928404	16	28847246	C	T	0.00235448
rs12932337	16	89630630	T	C	0.00295713
rs12932628	16	89632725	T	G	0.00221165
rs12935112	16	89542858	G	A	0.00519534
rs12936006	17	2682167	C	T	0.000568475
rs12936694	17	18099962	G	A	0.00386614
rs12937300	17	18233810	C	T	0.00246493
rs12938775	17	2574821	G	A	0.00353282
rs12939107	17	40077028	T	C	-0.00951212
rs12939469	17	18124908	T	C	0.00582581
rs12939757	17	18230660	G	A	0.00063476
rs12943024	17	7617209	T	C	0.00219864
rs12943692	17	7332930	A	G	-0.00795701
rs12944434	17	43200294	G	A	-0.00285721
rs12944692	17	33298193	C	A	-0.000288733
rs12945577	17	7336074	A	G	-0.000372198
rs12945597	17	18174681	A	G	0.00251585
rs12946752	17	18176423	C	T	0.00154174
rs12947017	17	7318935	T	C	0.00491205
rs12948090	17	7285104	A	G	0.00198768
rs12948362	17	33332629	A	G	0.00187724
rs12949197	17	61619379	T	C	0.0012989
rs12949541	17	7607019	G	A	0.00121734
rs12951053	17	7577407	C	A	0.00174712
rs12952556	17	18231797	C	T	0.00102722
rs12953044	17	33221920	T	C	0.00800891
rs12953562	18	47370934	C	T	0.00644328
rs12953721	18	61012361	G	A	-0.00505147
rs12953815	18	2586907	A	G	-0.00133713
rs12955104	18	57529291	A	G	0.00247597
rs12956301	18	71834423	G	A	-0.00319835
rs1295645	1	227059037	T	C	0.00513294
rs12957119	18	60881155	C	A	-0.000723219
rs12958785	18	60860642	A	G	0.00203768
rs12959980	18	71840227	A	G	-0.0110355
rs12961182	18	57529025	A	C	0.00622822
rs12961976	18	60917177	T	C	0.00274702
rs12962644	18	60909860	T	C	0.00199189
rs12962744	18	71749359	A	G	-0.00297371
rs12968867	18	60850310	G	A	0.00298647
rs12973004	19	36058774	C	T	-0.0167146
rs12975976	19	30257159	G	A	0.00273319
rs12977871	19	30202367	C	T	0.0365906
rs12979328	19	49424381	C	A	-0.014441
rs1297990	1	227060342	T	C	0.00204237
rs12980441	19	49482522	T	C	0.00212621
rs12981130	19	36075253	T	C	0.00317245
rs12981274	19	49419267	A	G	-0.0179239
rs12983782	19	6474224	A	G	-0.00132828
rs12984019	19	36078082	T	C	-0.00518003
rs12984982	19	36624359	A	G	-0.0051196
rs129857	22	42399686	C	T	-0.00147458
rs12986962	2	111808558	G	A	0.0029421
rs12988844	2	86479035	G	A	0.00514252
rs12989189	2	219497928	C	A	0.000244024
rs12989728	2	75138842	A	C	-0.00384558
rs12991456	2	176092793	G	A	0.00091915
rs12992046	2	27014980	C	T	0.00402648
rs12997748	2	229946107	C	T	-0.00176791
rs12999029	2	86502913	A	G	0.00068607
rs13000103	2	86455492	C	T	-0.00599936
rs13000374	2	111810281	A	G	-0.00985532
rs13001905	2	242476987	G	A	-0.00706247
rs1300253	10	70502288	G	A	0.00132963
rs13004470	2	242511083	T	C	-0.00679064
rs13006117	2	176037482	T	C	-0.0122539
rs13010266	2	229909492	A	C	0.00933624
rs13012948	2	111789791	G	A	-0.00206093
rs13015135	2	111842019	C	T	-0.00340999
rs13015280	2	42652658	A	G	0.00196737
rs13016305	2	99210559	C	T	-0.000454751
rs13017143	2	86466549	C	T	-0.000666397
rs13018035	2	229987952	C	T	0.00393727
rs13020025	2	229945688	G	A	-0.00308827
rs13021375	2	99254031	A	G	-0.0043623
rs13021572	2	228090768	A	G	0.00187878
rs13023154	2	86516984	A	G	-0.000399407
rs13025568	2	228198646	A	G	-0.00928548
rs13028299	2	228091661	A	G	-0.00293338
rs13030474	2	176051503	T	G	-0.000290982
rs13032068	2	111823037	A	G	-0.00662309
rs13034774	2	229917808	A	C	0.00771831
rs13038155	20	36811417	T	C	-0.00720304
rs13040190	20	36777228	C	T	-0.00366635
rs13041611	20	45600309	T	C	-0.00211827
rs13041757	20	45600280	A	G	4.29011e-05
rs13045938	20	18139552	A	G	-0.0201971
rs13056	15	75312187	G	A	0.00602088
rs13057094	22	42470317	T	C	-0.00317707
rs13059232	3	119521055	T	C	0.00832047
rs13062540	3	119395413	A	G	-0.000151191
rs13064790	3	193303535	A	G	4.61204e-05
rs13065543	3	119377893	C	A	-0.00323016
rs13067959	3	193407703	A	C	0.00131229
rs13068219	3	193407650	A	G	0.00206722
rs13072847	3	193223257	C	T	-0.00414427
rs13073885	3	119865160	C	T	-0.00348943
rs13074663	3	179125585	A	G	-0.000460092
rs13076233	3	178991951	T	C	-0.00408763
rs13078815	3	193409138	A	G	0.00289802
rs13079094	3	119882088	T	C	-0.000238763
rs13081028	3	52555316	G	A	0.00277067
rs13082557	3	119420914	T	G	0.00301788
rs13083369	3	179108917	T	G	-0.00026842
rs13084215	3	179021669	T	C	0.00678977
rs13087067	3	179122008	T	C	-0.0109306
rs13092071	3	119884407	A	G	0.000885427
rs13093614	3	183691243	G	A	0.0256765
rs13096133	3	179016126	A	G	0.00301159
rs13096868	3	193228984	T	C	-0.0120965
rs13099487	3	193277513	G	A	0.00175705
rs13101254	4	23943108	G	A	0.00741525
rs13101277	4	73929509	C	T	-0.000753843
rs13103626	4	99317251	G	A	-0.000317111
rs13105721	4	185636022	G	A	0.00543949
rs13108219	4	23908890	A	C	-0.000667871
rs13109080	4	46886576	T	C	-0.00146738
rs13110516	4	46907018	T	C	0.00101648
rs13114476	4	46907149	A	G	0.00571236
rs13118224	4	25880334	C	T	-0.00263974
rs13119703	4	99366583	A	G	-0.000985388
rs13120719	4	186019565	T	C	0.000300609
rs13121342	4	186017947	T	G	0.000320892
rs13121592	4	186019962	C	A	0.00026242
rs13126673	4	128586241	T	C	0.000271641
rs13129901	4	25877821	T	G	-0.00250825
rs13131975	4	25857640	A	G	0.000958773
rs13133680	4	74015593	G	A	-0.00317366
rs13134014	4	99104879	A	G	-0.00567301
rs13140320	4	25876242	A	G	0.000174524
rs13142109	4	46916461	A	G	0.00417804
rs13143	16	31489033	T	C	0.00483013
rs131442	22	24108977	A	G	0.00870465
rs131444	22	24109550	T	C	-0.00593772
rs131445	22	24111044	C	A	-0.00678333
rs131451	22	24113544	C	T	-0.0134408
rs13145436	4	25880352	T	C	-0.00139067
rs13147065	4	128668806	G	A	0.00504149
rs13150465	4	99094892	G	A	-0.00279765
rs13150538	4	99152631	G	A	0.00312454
rs13151291	4	128593861	G	A	0.00328237
rs13151642	4	73999925	C	T	0.000934101
rs13153325	5	149590133	G	A	-0.00154151
rs13153971	5	149581321	T	C	-0.00111897
rs13161248	5	149704728	A	G	0.00146988
rs13162531	5	157178219	C	T	0.0183449
rs13165191	5	157087764	A	C	-0.0028881
rs13168551	5	150462638	C	T	0.00429153
rs1316861	4	23977778	G	A	-4.74418e-05
rs1316862	4	23976060	A	G	-0.00409378
rs13169435	5	133303819	T	C	-0.0174954
rs131718	22	51057923	C	T	-0.00347666
rs131724	22	51055900	C	T	-0.000626712
rs131728	22	51054264	T	C	-0.00426558
rs131729	22	51053719	T	C	-0.00169243
rs131733	22	51047933	G	A	0.000270202
rs131734	22	51045816	G	A	0.00492441
rs13173424	5	133364258	T	C	-0.00644444
rs131736	22	51045433	C	T	0.000308974
rs131737	22	51040546	C	T	-0.00457329
rs131748	22	51024837	G	A	-0.00525836
rs131749	22	51024624	T	C	-0.00287857
rs131750	22	51024308	C	T	-0.00192129
rs1317646	1	226621778	T	C	-0.0014058
rs131766	22	51004104	T	C	0.00136474
rs13177204	5	85916034	G	A	0.00252231
rs131779	22	50988193	A	G	-0.0078116
rs131815	22	50959608	T	C	-0.00153867
rs131817	22	50955538	A	G	0.00918193
rs13184396	5	149689173	T	C	0.00293472
rs1318460	7	132469174	A	C	-0.00271151
rs13185706	5	150522559	C	A	0.00778397
rs13185827	5	150522620	G	A	0.00417984
rs13191728	6	30773349	T	C	0.00229173
rs1319273	2	229989029	C	T	0.000612778
rs13192959	6	53500789	G	A	0.0127808
rs13192979	6	53470399	A	G	0.00649587
rs13195847	6	53504277	A	C	0.0149992
rs13198118	6	30770732	G	T	-0.0031111
rs13198422	6	75932139	T	G	0.00761078
rs13201769	6	30756066	A	G	-0.00254261
rs13202002	6	13827708	T	C	0.00875962
rs13204228	6	30734255	G	A	0.0138559
rs13205411	6	52509965	C	A	0.00721805
rs13207432	6	52454094	G	T	-0.00688208
rs1321073	1	11951626	A	G	4.94095e-05
rs13211606	6	53504061	G	T	0.00644152
rs13214831	6	30731505	A	G	0.00468163
rs13219969	6	13782468	A	G	-0.00748702
rs13220225	6	30747802	A	G	-0.00260707
rs13220419	6	76016421	C	T	0.00325622
rs13221415	7	97838142	T	C	0.00440962
rs13221763	7	132569599	A	G	0.00171817
rs13224488	7	1052353	A	C	-0.0063876
rs13226173	7	132712250	G	A	-0.00280457
rs13227593	7	141358153	G	A	0.00535556
rs13227744	7	141344872	C	T	0.00184141
rs1322783	1	231929075	A	G	0.0116548
rs13228258	7	102914478	T	C	0.000921798
rs13229903	7	10952823	C	T	0.000107787
rs13231650	7	141398942	T	C	-6.37267e-05
rs13233084	7	43719868	C	T	0.00422506
rs13233139	7	1112868	T	C	-0.00469168
rs13235276	7	132709293	T	C	-0.00216719
rs1323889	13	22189435	C	A	0.00353706
rs13240269	7	43760713	T	C	0.00806873
rs13240408	7	72758023	T	C	-0.00404383
rs13241860	7	97742454	T	C	0.00287553
rs13244878	7	141367419	G	T	-0.00597862
rs13247859	7	141367582	C	T	-0.00431264
rs13253073	8	100897383	A	C	-0.00445705
rs13261715	8	75225131	C	A	0.00826695
rs13263313	8	75225381	T	G	-0.000166546
rs13263396	8	75224861	C	T	7.30968e-05
rs1326543	6	53497222	G	A	0.0100464
rs13269312	8	75266189	G	A	0.00151898
rs13271488	8	100871117	A	G	-0.00644336
rs13271899	8	75226159	C	A	0.00443917
rs13277184	8	100916952	C	T	-0.000998142
rs13278798	8	103344832	G	A	-0.00514351
rs13282924	8	75228711	T	C	0.00432361
rs13284	17	18112130	T	C	-0.000194816
rs13303	3	52558008	T	C	-0.00132053
rs13312998	3	119666266	T	C	0.00707489
rs13314595	3	119631098	T	C	-0.00850422
rs13317338	3	193233780	A	C	-0.00127527
rs13320	1	151846517	C	T	-0.00281008
rs13320980	3	119609160	C	T	0.00999975
rs13321783	3	119615375	C	T	-0.00290633
rs13323756	3	119392101	T	C	-0.002227
rs13324409	3	193247740	C	T	0.00445318
rs133295	22	42384125	A	G	0.00820654
rs133299	22	42388841	G	A	0.00179243
rs133302	22	42391176	T	C	0.000861297
rs133308	22	42397469	G	A	0.000177686
rs1333295	20	45567506	A	G	-0.00339264
rs1333299	20	45580354	A	G	-0.00343541
rs133330	22	42409456	A	G	-0.00156906
rs133333	22	42412365	G	A	0.00347504
rs133335	22	42416056	G	A	-0.001107
rs133337	22	42416695	G	T	9.34339e-05
rs133341	22	42418185	T	C	0.000875224
rs133367	22	42463366	C	T	-8.20867e-05
rs133368	22	42463689	T	C	-0.00107285
rs133369	22	42463814	C	T	-0.00316816
rs13337037	16	31478711	A	G	0.00306289
rs133373	22	42465788	A	G	0.00323289
rs133376	22	42466905	T	C	-0.000460373
rs133380	22	42468910	C	T	-0.0151819
rs133382	22	42471774	C	T	-0.00173968
rs133383	22	42473603	T	C	0.00247624
rs13338333	16	4443250	T	C	-0.00151229
rs13338939	16	31537804	T	C	0.00110277
rs13354887	5	133307337	A	G	0.0170474
rs13357750	5	133384491	G	A	0.00769869
rs13375	2	42559288	G	A	0.00319745
rs13381216	18	57525833	G	A	-0.00589172
rs13383680	2	175980545	C	T	-0.00300576
rs13384240	2	75099872	C	T	0.00712654
rs13384323	2	42631346	T	C	0.00498593
rs13388308	2	176006027	T	C	3.32552e-05
rs13388333	2	242400597	G	A	-0.00207287
rs13388646	2	111864915	T	C	0.00445639
rs13390866	2	229955676	T	C	-0.00127311
rs13395899	2	42627888	G	A	-0.00597099
rs13396983	2	111900598	A	G	-0.00404503
rs13402379	2	99209314	A	G	0.000231189
rs13404327	2	27519153	T	G	-0.00645821
rs13404446	2	27519254	A	G	-0.00201563
rs13405664	2	74989749	T	C	0.0053001
rs13408032	2	242490658	T	C	0.00666403
rs1341331	1	226636060	G	T	0.00370776
rs1341667	10	70641860	T	C	0.00105468
rs13417597	2	42617549	G	T	-0.0051233
rs13418563	2	230000383	C	T	0.00149525
rs13436754	5	157131079	C	T	0.00765251
rs1344645	2	219538019	T	G	0.000207494
rs13472	2	27600239	A	G	-0.00119919
rs1355578	4	46899621	T	C	-0.00273243
rs1355637	1	150582438	T	C	0.000699414
rs1357558	8	16812832	T	C	-0.0111583
rs1359190	13	22096611	G	T	-0.00189516
rs1368556	12	109470320	C	T	-0.00348173
rs1372804	11	4082542	A	G	-0.00190997
rs1372805	11	4085529	A	C	-4.28065e-05
rs1375436	2	98270884	T	C	0.00798496
rs1378601	17	18121926	T	C	-0.0033787
rs1378602	17	18111868	G	A	0.00113581
rs1378909	3	183545750	A	G	-0.0229622
rs1378952	4	25818473	C	T	0.00666903
rs1380156	4	128714513	C	A	0.00396266
rs1380429	14	70505022	T	G	0.0012868
rs1386226	4	186004540	T	C	0.00924385
rs1386346	11	63723281	G	A	-0.001307
rs1388331	4	23778350	G	A	-0.0140292
rs1388332	4	23829314	C	T	-0.00425556
rs1388596	12	40640626	G	A	-0.004855
rs1389377	8	16829930	G	T	0.00357669
rs1393491	10	102127147	C	T	-0.00291959
rs1393492	10	102127386	G	A	-0.0154113
rs1398174	4	46927145	T	G	-0.00522789
rs1399242	4	99328100	G	A	0.00151582
rs1399243	4	99328306	C	T	0.000866354
rs14003	17	17104714	C	T	-0.000985221
rs1402001	3	183642751	G	A	0.000136691
rs1402002	3	183642794	A	G	-0.00152
rs1402003	3	183642879	G	A	0.00214665
rs140510	22	51052379	C	T	0.0090251
rs140512	22	51036634	A	G	0.00244665
rs140514	22	51018579	G	A	0.0036065
rs140516	22	51004053	T	C	-0.003573
rs140519	22	50988062	T	G	0.00304595
rs140522	22	50971266	T	C	0.00230419
rs140524	22	50960682	T	C	0.00360009
rs1408559	1	24727235	T	C	0.00167707
rs1412323	10	101463181	A	G	0.00304811
rs1412956	20	45557017	G	A	0.000135719
rs1417584	1	231819050	C	T	0.0175996
rs1417585	1	231803604	T	C	0.0148323
rs1417940	10	70618919	A	G	-0.00749629
rs1417941	10	70618859	A	G	-0.00396243
rs1419950	2	229993089	C	T	-0.00441939
rs1421306	7	132675441	C	T	-0.00620538
rs1425614	14	70607790	T	C	-0.00326925
rs1427463	17	62492582	T	C	0.00102833
rs1428752	19	30222341	G	T	-0.00297555
rs1432833	5	149661153	C	T	-0.00183531
rs1433233	2	176093356	C	T	-0.00289586
rs1433234	2	176093292	A	G	-0.000851706
rs1433236	2	176077055	A	G	-0.00965461
rs1433314	12	109469254	C	A	0.00215755
rs1439287	2	111871897	A	G	0.00612438
rs1453344	4	99186692	T	C	0.00595694
rs14553	4	25930928	G	A	0.0109844
rs1456435	4	25942592	T	C	0.00367732
rs1456437	4	25942398	C	T	0.00196853
rs1459048	4	128682853	G	A	0.0029199
rs1459049	4	128624794	G	A	-0.00163972
rs1459050	4	128710205	A	G	0.00766821
rs1462129	18	60980871	T	C	0.00136606
rs1463719	12	40543693	C	T	-0.00792723
rs1463721	12	40542894	T	C	-0.00215344
rs1464322	3	183666862	A	G	-0.00063545
rs1464599	3	119471473	C	T	-0.00634049
rs1465952	11	4114539	G	A	0.00186367
rs1467408	6	53351289	A	G	-0.00533009
rs1467729	6	13911167	G	A	0.00659889
rs1467967	17	43986179	G	A	0.002485
rs1468920	3	178982634	T	C	0.00417138
rs1468922	3	178982819	G	T	-0.000626499
rs1468923	3	178982869	A	G	0.00181373
rs1468924	3	178982969	T	G	0.00491538
rs1468926	22	18226327	G	T	0.00336469
rs1468974	7	132579694	A	G	-0.00130366
rs1470053	2	111915946	T	G	0.00933677
rs1470625	2	98265491	C	A	0.00601628
rs1471620	5	7946127	G	A	-0.00127632
rs1471621	5	7946262	G	A	-0.0009162
rs1472095	4	23818077	T	C	0.00169778
rs1473092	4	46840944	A	G	0.0022963
rs1473652	12	32803972	T	C	0.000435853
rs1474056	11	47632707	A	G	0.00484289
rs1474500	11	4124112	T	C	-0.00500707
rs1474669	20	36817151	G	A	0.00462768
rs1474868	1	12044164	T	C	0.00172315
rs1475131	14	25181135	T	C	0.00261744
rs147523	6	75968720	G	A	0.00402535
rs1475713	20	45463248	T	C	0.0369119
rs1475714	20	45463093	A	G	0.015888
rs1476460	17	2708348	C	T	0.0117048
rs1476462	17	2707605	A	G	-0.00614213
rs1477262	14	78226653	G	A	0.000773246
rs1477264	14	78226850	A	G	-0.00483345
rs1481031	18	60852085	T	C	-0.00203666
rs1482103	17	33287651	A	G	-0.000134458
rs1483733	10	81130036	C	T	-0.00375533
rs1486667	4	186046141	C	T	0.00950706
rs1486668	4	186045738	A	G	0.00667763
rs1489927	3	193227545	G	A	0.0111846
rs1491923	12	40591117	G	A	0.0102197
rs1491924	12	40587930	C	T	-0.0129375
rs1491932	12	40602224	T	G	-0.00719256
rs1491938	12	40645630	G	A	-0.000744588
rs1496328	2	42677587	T	C	0.00173721
rs1500254	5	85820300	C	T	0.000418997
rs1502593	10	102109202	A	G	0.00214022
rs150303	15	89948936	A	G	-0.00368903
rs150304	15	89949210	G	A	0.00109742
rs150305	15	89951742	A	G	0.00196449
rs150306	15	89951979	C	T	-0.0266198
rs150311	15	89955362	A	C	0.0229758
rs150313	15	89960601	A	G	0.00782483
rs150353	15	89928189	G	T	-0.00330111
rs1503960	14	93778741	C	T	0.00287443
rs1505378	10	76984911	T	C	0.00224061
rs1509112	17	10598634	G	T	0.00355085
rs150942	14	70542102	G	A	0.002457
rs150946	14	70538689	A	G	-0.0157723
rs1512126	4	46894385	A	G	0.000620079
rs1512128	4	46899077	A	C	0.000543107
rs1512129	4	46902433	C	T	-0.000591882
rs1512136	4	46932206	C	T	0.00437688
rs1513359	6	52481565	C	T	-0.00718701
rs1516085	2	99232312	A	G	0.00430373
rs1516086	2	219431535	G	A	-0.00204216
rs1517608	18	2517992	A	G	0.00342163
rs1517609	18	2521740	A	G	-0.00211593
rs1517610	18	2521466	A	C	-7.98594e-05
rs1523655	8	16799989	T	G	-0.0013282
rs1523656	8	16842762	C	T	0.0021026
rs1527365	1	226611363	T	C	0.0026746
rs153000	16	15496158	T	C	-0.00225255
rs153001	16	15493046	G	A	0.000802242
rs153002	16	15491484	T	C	0.00441803
rs153003	16	15491400	T	G	0.0107259
rs153004	16	15491127	A	G	0.00731059
rs1530088	16	4439131	C	T	-0.000826553
rs1532267	5	7935012	A	C	-0.00158396
rs1532268	5	7878179	T	C	-0.00373606
rs1533285	8	66549364	T	C	0.00435064
rs1533682	3	183634879	T	C	-0.000113974
rs1533684	3	183635815	A	G	0.00328196
rs1534450	4	74014809	C	A	0.000634553
rs1534967	20	36841756	C	T	0.0059569
rs1535539	10	70231701	G	A	0.000685308
rs1536036	6	33632014	A	G	0.00353152
rs1536041	6	33631017	A	G	-0.00916166
rs1538913	20	45653969	A	G	-0.00519768
rs1538974	1	231828596	T	G	0.00495483
rs1538975	1	231828372	T	C	0.00369084
rs1538977	1	231897303	G	A	0.00157737
rs1538979	1	231896868	T	C	-0.0136981
rs1539316	10	70294774	T	G	-0.00376798
rs1540391	2	86436514	G	A	0.000534729
rs1540923	1	12032030	G	A	-0.000669692
rs1542578	18	60814915	A	C	0.00276765
rs1544252	18	57560606	G	T	0.00781328
rs1544332	19	36087946	C	T	0.00335509
rs1544688	2	229874279	C	T	-0.00473338
rs1544724	17	7621777	G	T	-0.00590787
rs1544725	17	7621877	A	C	-0.0193502
rs1545522	2	75089689	C	T	-0.00191653
rs1545523	2	75089569	A	G	-0.000596871
rs1545606	4	25875261	A	G	0.00124807
rs1545812	18	60832041	A	G	-0.00328824
rs1545951	4	186012601	C	T	-0.00270001
rs1545952	4	186012666	T	C	-0.000996586
rs1549913	5	149609972	G	A	0.00312492
rs1550995	2	98271946	A	G	0.00808505
rs1551150	16	85749186	A	G	-0.00216932
rs1554844	12	50514365	A	G	0.00650026
rs1555308	20	17914792	T	C	-0.000416437
rs1555906	6	53390709	A	G	-0.0037981
rs1555907	6	53390720	T	C	-0.00771466
rs15564	16	677854	T	G	0.00609657
rs15574	6	31686497	A	G	-0.00117335
rs1557502	22	51013998	T	C	0.000640017
rs1559514	2	86462802	G	T	0.00182962
rs1559515	2	86359405	G	T	0.00228757
rs1559714	14	70669002	G	A	-0.00199841
rs1560188	19	30198465	G	A	0.000256915
rs1561476	2	111787027	C	T	0.0042544
rs1561477	2	111787474	T	C	0.00614329
rs1561876	11	4113395	G	A	-0.000261153
rs1563371	17	18111793	T	C	-0.000768799
rs1563631	17	18221134	T	C	-0.000623149
rs1563632	17	18220770	G	A	0.00438679
rs1563634	17	18218804	T	C	0.00347759
rs1564483	18	60794654	T	C	0.0295348
rs1564592	5	7950600	A	G	0.00101435
rs1564892	12	104445742	G	A	0.0168039
rs1565064	2	75114650	G	T	0.00113953
rs1565068	2	75128176	C	T	0.00960822
rs15676	9	131572027	G	A	-0.00312582
rs1567832	17	41154217	A	G	0.00445294
rs1568207	18	2640789	C	T	-6.5611e-06
rs1570759	6	33633940	A	G	0.00560226
rs1570760	6	33622933	T	C	0.00286046
rs1571376	14	70672989	C	T	-0.00264952
rs1571431	20	18022171	C	T	-0.00565203
rs1571565	6	13907185	G	A	0.00485818
rs1572912	9	131565554	C	T	0.000415405
rs1573484	18	71742464	G	A	-0.00685038
rs1574108	7	1105805	T	C	0.000303798
rs1580065	4	99213084	C	T	-0.000672372
rs1581451	3	119495499	G	A	0.0020283
rs15837	14	93649383	C	T	-0.0186813
rs15866	7	43664477	C	T	-0.000958877
rs1590446	1	24730364	C	T	-0.00136599
rs1602899	8	16799743	A	G	0.00310287
rs1612154	1	231724868	G	A	0.00432202
rs1613070	19	6412929	G	A	0.00677502
rs1613416	17	17133121	G	A	7.50059e-06
rs1615196	8	16843277	A	G	-0.00248346
rs1616965	7	10979396	A	G	0.00455613
rs161871	5	7884389	G	A	-0.00102001
rs1619747	18	57471494	G	A	0.00597259
rs162023	5	7852167	A	G	0.00188128
rs162024	5	7860404	T	G	7.2523e-05
rs162026	5	7861470	T	G	-0.00566693
rs162027	5	7861638	C	T	0.00718362
rs162031	5	7880287	T	C	0.000586377
rs162035	5	7883188	A	G	-0.00453896
rs162036	5	7885959	G	A	-0.00219774
rs162037	5	7886104	T	C	0.00263942
rs162040	5	7887478	C	A	0.00399299
rs162048	5	7892310	G	A	0.00168381
rs162131	5	7876751	G	A	-0.00376893
rs162270	5	7909907	A	C	-0.000213101
rs162445	5	7943246	A	G	0.00593437
rs1625895	17	7578115	T	C	-0.0197104
rs1626912	8	16830093	G	A	0.00234777
rs1627854	2	26953540	G	A	-0.000530429
rs1630656	17	17161887	T	C	0.000613083
rs1638662	10	119177760	A	G	-0.00876692
rs1638670	10	119154977	G	A	5.6561e-05
rs1640705	7	11008221	A	G	0.0119172
rs1641510	17	7561496	A	G	-0.00310307
rs1641511	17	7559677	G	A	0.00287759
rs1642763	17	7557419	A	G	0.00844007
rs1644757	19	7663768	G	A	0.000205047
rs1644759	19	7662529	T	C	0.000337547
rs1647284	2	27608115	T	C	0.0032985
rs1652244	10	49458749	G	A	-0.00495856
rs1655290	1	231669827	C	T	-0.00176325
rs1655296	1	231733795	G	T	0.00427178
rs1655305	1	231727447	A	G	0.00287271
rs1662162	11	4115264	T	C	-0.000702693
rs1662172	11	4117155	T	C	-4.06043e-05
rs1662987	2	26938182	G	A	0.00126287
rs1662988	2	26940234	T	C	0.00180245
rs166531	2	176033371	C	T	0.0046001
rs166817	10	49454645	G	A	-0.0039751
rs1670543	11	73590310	G	A	-0.00110192
rs1670562	11	73580822	C	A	-0.00113157
rs1672811	16	15501099	T	C	-0.00138403
rs1674034	19	7675877	C	T	0.00478941
rs1676217	19	42810181	G	A	0.0022494
rs168101	1	58943175	A	C	-0.00336487
rs1681284	7	11028674	A	G	-0.0024699
rs1681300	7	10990312	A	G	-0.00295303
rs1682280	17	18289210	C	T	0.0056683
rs16824070	1	20837857	T	C	-0.00951512
rs16825564	2	229876467	G	A	0.00304138
rs16825596	2	229893533	C	T	0.00221104
rs16825626	2	229918641	C	T	0.00510374
rs16825673	2	229953007	A	G	0.00143976
rs16825679	2	229953526	T	C	0.00346771
rs16828436	1	151919346	C	T	0.00524032
rs16830291	3	119385140	T	G	0.00204422
rs16830594	3	119606078	G	A	-0.0105316
rs16830683	3	119760168	T	C	0.0053196
rs16830720	3	119824166	G	A	0.0144458
rs16833668	1	151918164	A	C	0.00191486
rs16837903	1	150552042	A	G	0.00517566
rs16845946	1	226623766	C	T	-0.00245105
rs16846644	1	227087243	T	G	0.00669162
rs16848314	3	179022528	C	T	-0.00288148
rs16849146	4	73903676	C	T	0.00264311
rs16849151	4	73922549	C	A	-0.00181207
rs16849172	4	73980661	A	G	0.00365107
rs16854779	1	231827318	C	T	-0.000698155
rs16854783	1	231827371	A	G	-0.000757247
rs16854940	1	231906847	T	C	-0.00895014
rs16854954	1	231912592	C	T	0.00363129
rs16854957	1	231912893	A	C	-0.00022572
rs16854967	1	231919346	G	A	0.00881322
rs16858210	3	183624010	A	G	-0.00319919
rs16859614	4	46894527	T	C	-0.00573236
rs16869269	8	103219629	C	T	-0.0104822
rs16869295	8	103244599	C	A	-0.00014524
rs16869462	7	97758335	A	G	-0.00192685
rs16874363	4	23931209	G	T	0.00365478
rs16877692	4	25897722	G	T	-0.00617369
rs16877748	4	25933687	G	T	-0.00300329
rs16877751	4	25933737	T	G	-0.00426168
rs16879236	5	7859702	G	T	0.0040433
rs16879248	5	7864532	C	T	-0.000299212
rs16879258	5	7865891	A	C	0.00112663
rs16879259	5	7866821	C	T	0.00403191
rs16879418	5	7914632	T	C	0.00498409
rs16879543	5	7953365	T	C	0.00646743
rs16882767	6	52455626	G	A	-0.0130453
rs16882886	6	52565528	A	G	-0.0230339
rs16883912	6	53373771	T	C	0.0219911
rs16884048	6	53452455	C	A	-0.00518188
rs16884095	6	53470797	C	A	-0.0103026
rs16886475	6	76038894	A	C	-0.000545149
rs16897831	8	100993013	A	G	-0.017356
rs16897888	6	30740515	A	C	0.00553026
rs16897889	6	30740680	G	A	0.00102135
rs16897900	6	30755893	A	C	0.00231439
rs1689856	8	16830161	G	T	-0.00469169
rs1689871	8	16831284	A	C	0.00265876
rs1689888	8	16840672	G	T	-0.00296859
rs16902295	5	85933901	C	T	0.016049
rs16918482	8	103218688	C	A	-0.00541432
rs16920101	12	32774366	G	A	-0.00807969
rs16925661	10	70491938	C	T	-0.00492549
rs16925839	10	70607861	T	C	0.0085013
rs16929438	11	4104007	A	C	-0.00547562
rs16929492	11	4046476	G	A	0.00696129
rs16932028	10	76872501	A	G	-0.016209
rs16932286	8	66556865	A	G	-0.00538447
rs16932315	8	66640090	A	C	-0.000229253
rs16934257	12	113784359	C	T	-0.00450668
rs16936857	9	130847862	C	T	0.00167651
rs16938845	8	75187365	G	A	-0.000627791
rs16938846	8	75187511	G	A	-0.00324942
rs16938849	8	75193280	A	G	-0.00161842
rs16938855	8	75210349	T	C	-0.00701817
rs16938856	8	75210371	G	A	-0.00481214
rs16938857	8	75211071	C	T	-0.000725758
rs16938859	8	75213345	C	T	-0.0049427
rs16938860	8	75213649	T	C	-0.00350649
rs16938872	8	75227885	A	G	-3.43699e-05
rs16938878	8	75249566	A	G	-0.0740508
rs16938888	8	75265600	T	C	0.000498959
rs16939858	17	43183420	T	C	0.00633279
rs16939864	17	43186557	A	G	0.00687411
rs16939904	12	109520769	G	A	0.00267791
rs16939919	12	109534485	G	A	-0.00358296
rs16940	17	41245237	G	A	-0.00498002
rs16940686	17	43913030	T	G	0.00208778
rs16940704	17	43928124	C	T	0.018009
rs16940742	17	44004924	G	A	0.00799791
rs16940758	17	44040626	T	C	-0.010188
rs16941	17	41244435	C	T	-8.71124e-05
rs16942	17	41244000	C	T	0.00155037
rs16942754	12	113766291	C	T	0.0149504
rs16942757	12	113768852	A	G	-0.00132775
rs16943442	18	2554836	G	A	-0.00373005
rs16943581	18	2639683	C	T	-0.00920018
rs1694479	10	70540983	C	T	0.000753961
rs1694503	10	70568009	G	A	0.00258913
rs1694505	10	70589892	G	A	-0.00412577
rs169464	3	193290216	T	C	-0.00205778
rs16947005	17	61702989	G	A	-0.00177973
rs16947824	17	62501505	A	G	-0.0155383
rs16947846	17	62516241	G	T	0.000318071
rs16947868	17	62549265	C	T	-0.00217664
rs16947887	17	62554754	A	G	0.00382927
rs16947903	17	62585065	C	T	-0.0041677
rs16950101	12	120815504	G	A	0.00375744
rs16952353	17	2641288	A	C	-0.00131864
rs16960980	17	18100858	A	G	-0.00142374
rs16960990	17	18108601	G	A	-0.000976813
rs16961153	17	18227101	A	G	-0.00651048
rs16961412	17	17101901	A	G	0.00551248
rs16961474	17	17146619	A	G	0.000169689
rs16963154	19	30199851	T	C	0.000971883
rs16963159	19	30201323	A	G	0.00130553
rs16963185	19	30203872	T	C	0.0334235
rs1696320	12	123269814	A	G	0.00125526
rs16963204	19	30222580	C	T	-0.00775066
rs16963257	19	30245582	C	A	-0.00175213
rs1696326	12	123311981	T	C	0.00770555
rs16967164	17	30533970	G	A	0.00442939
rs16967213	17	30556282	G	A	0.00348129
rs16970457	17	33248120	C	T	-0.0156068
rs16970468	17	33270494	G	A	0.00200613
rs16970540	17	33338447	T	C	0.00166836
rs16970555	19	36078919	T	C	-0.00239428
rs16973056	18	12399481	C	T	0.0512684
rs16977167	18	12393970	C	T	0.0406179
rs16977205	18	12445805	C	T	-0.00491213
rs16987150	20	36763194	G	A	-0.00985521
rs16987188	20	36856616	A	G	-0.0394834
rs17001167	22	39881140	G	T	-0.00124642
rs17001608	22	50981326	T	C	0.00252587
rs17003912	22	24145809	C	T	0.000324383
rs17010433	10	49598947	G	A	-0.0116007
rs17010467	2	75093468	G	A	0.00219881
rs17010517	2	75138398	T	G	-0.0004888
rs17021869	2	99283348	T	C	-0.00895964
rs17021875	2	99295003	A	C	-0.00222554
rs17027011	2	86406556	T	C	-0.00138645
rs17027331	4	99125423	G	A	-0.00532611
rs17027380	4	99157450	C	T	-0.00421428
rs17027452	4	99222557	G	A	0.00640532
rs17027456	4	99235747	G	A	-0.00253325
rs17027530	4	99303633	A	G	0.00393712
rs17027543	4	99307038	G	A	-0.0083769
rs17027552	4	99314621	A	G	0.00746451
rs17027564	4	99322274	G	A	-0.00413087
rs17029598	2	42565581	G	A	-0.0032112
rs17029700	2	42650732	C	T	0.0011512
rs17029732	2	42677549	G	T	0.00264567
rs17033813	2	99196483	A	G	0.00184404
rs17034171	2	99221095	G	A	-0.00193099
rs17034938	12	104329212	G	A	0.0153376
rs17034943	12	104329950	A	G	0.00405933
rs17035144	12	104442529	C	T	0.0351216
rs17035146	12	104442938	A	G	0.012083
rs17035153	12	104443465	A	G	-0.000639711
rs17037520	1	11952406	C	T	0.000537095
rs17037529	1	11980449	C	T	0.00295781
rs17037564	1	12060869	G	A	0.00371913
rs17041797	2	111792193	C	A	-0.00758538
rs17041850	2	111850515	T	C	0.0202513
rs17041868	2	111894720	C	T	-0.00871794
rs17041869	2	111896243	G	A	-0.00200251
rs17052201	3	52530787	T	C	0.00755211
rs17052256	3	52593119	G	A	-0.00191697
rs17055121	8	26170975	G	A	0.00302122
rs17055141	8	26198747	C	A	-0.0121903
rs17055163	8	26221945	G	T	-0.000758824
rs17055186	8	26260910	G	A	0.000930834
rs17055196	8	26267362	C	A	0.00170144
rs17055205	8	26279865	T	C	-0.00295132
rs17062282	18	71729299	C	A	0.0104346
rs17066340	18	57548446	A	G	-0.0015553
rs17067403	6	138635940	A	G	0.00192067
rs17067480	6	138683525	A	G	-0.0165889
rs17067484	6	138684710	A	C	-0.0145687
rs17070653	18	60775839	T	C	0.00504774
rs17070659	18	60781023	C	T	-0.0129996
rs17070739	18	60819383	G	T	-0.0110322
rs17070779	18	60835738	C	T	-0.00270875
rs17070798	18	60840128	G	A	-0.0165136
rs17070809	18	60846738	A	G	0.0338158
rs17070848	18	60905500	T	C	0.000546659
rs17070861	18	60906480	G	T	-3.00513e-05
rs17070904	18	60917056	T	C	-0.020235
rs17070946	18	60932753	T	C	-0.00143333
rs1708618	17	17131869	T	C	-0.000380538
rs1708628	17	17147625	C	T	0.000179244
rs17088751	18	71739413	A	G	-0.0059254
rs17088842	18	71810342	T	G	0.00351271
rs17088843	18	71811537	T	C	0.00496052
rs17088847	18	71813515	C	T	0.0176561
rs17088860	18	71816411	C	T	0.0065572
rs17088876	18	71823296	G	A	-0.00781663
rs17088882	18	71825961	G	A	-0.0132298
rs17088883	18	71828924	T	C	-0.0118136
rs17088884	18	71829541	A	C	-0.0145586
rs17088909	18	71844236	A	G	0.00181948
rs17093560	20	30325713	A	G	-0.00941351
rs17093693	14	70649792	T	G	0.000788012
rs17094891	14	93737610	C	T	0.00236908
rs17096103	10	119069956	T	G	-0.0095344
rs17096254	10	119207027	A	G	-0.0137858
rs17096263	10	119211641	G	A	-0.0608163
rs17107635	14	70495007	A	G	0.00182847
rs17107637	14	70495371	G	A	-0.000294556
rs17107651	14	70500973	T	G	0.00298215
rs17107695	14	70514949	A	G	-0.00187167
rs17107768	14	70551129	A	G	-0.00404868
rs17107920	14	70637960	G	A	-0.0017683
rs17107925	14	70640391	C	T	-0.00155637
rs17107951	14	70651194	C	T	-0.00450454
rs17111118	5	149676297	T	G	0.00375191
rs17112901	10	102066185	T	C	0.00889926
rs17124432	12	50510777	T	C	0.00769349
rs17128153	14	23726834	C	A	0.00336585
rs17128916	14	93648378	T	G	0.00230762
rs17128941	14	93685097	T	C	0.00637407
rs17128943	14	93687258	A	G	0.00392248
rs17128946	14	93694462	A	G	0.00967995
rs17129021	14	93819544	C	T	-0.000590387
rs17129837	10	114283116	T	C	0.000524718
rs17132411	11	73575320	C	T	-0.013567
rs17132495	11	73630337	C	T	0.00065453
rs17136728	7	102989726	G	T	-0.00246623
rs17139376	16	679953	T	C	-0.00330117
rs171440	17	43893487	A	G	-0.00165326
rs17150554	9	136269143	A	G	0.00184511
rs17150913	7	25138770	T	C	0.00642336
rs17150931	7	25145295	G	A	0.00617056
rs17150941	7	25148523	C	T	0.00582328
rs17151061	7	25228115	C	T	0.00153802
rs17151075	7	25243976	A	G	0.00429848
rs17156122	7	102937760	G	A	0.0109214
rs17162367	7	141342143	G	T	-0.000115591
rs17162409	7	141369007	G	A	0.00179005
rs17162413	7	141372906	A	G	-0.00553696
rs17162459	7	141450588	G	A	0.000454385
rs17162492	1	27540993	A	G	-0.000251086
rs17162990	1	28523238	T	C	-0.000494943
rs17163764	7	10957672	C	T	0.00262716
rs17166752	7	132455518	C	A	-0.00248542
rs17169462	7	97839140	T	C	0.00244572
rs17172240	7	43739485	A	G	-0.0256932
rs17175346	14	70541026	C	T	0.00268531
rs17175527	14	70588087	C	A	-0.00173673
rs17177108	16	89475817	A	G	-0.0117979
rs17182434	17	30380381	G	A	0.00502575
rs17184906	14	25107668	T	C	-0.00338578
rs17187270	5	7943942	A	G	-0.000991858
rs17189441	6	30758555	T	C	-0.00476445
rs17194820	6	53464357	T	C	-0.00917993
rs1719888	3	119578880	C	T	-0.0016755
rs1719894	3	119590322	A	G	0.00257218
rs1719895	3	119595503	A	G	0.0113165
rs17201144	6	31730568	G	A	0.00622366
rs17204878	3	119776880	T	G	0.00287181
rs17207629	6	31804610	A	G	0.0207996
rs17207959	18	71840514	T	C	0.00307615
rs1721073	8	16822979	A	G	0.00349499
rs1721078	8	16830934	A	G	-0.0150318
rs1721101	8	16845975	T	C	0.00742795
rs1721109	8	16813192	C	T	-0.00520408
rs17227152	7	1004586	A	G	0.0151692
rs17244692	11	73598286	A	G	0.00233095
rs17246627	5	7938282	A	G	0.000420966
rs17246850	5	7943354	C	A	-0.00050784
rs17247198	8	26187195	G	A	-0.00695545
rs17253671	8	75193658	C	T	-0.00937233
rs17256141	14	23726814	A	G	-0.000486546
rs17256211	14	23754580	A	G	0.00215549
rs17257110	14	25107523	A	G	-0.000479791
rs17257194	14	25183181	C	T	0.00161419
rs17281793	3	119407441	T	C	0.00138222
rs1728918	2	27635463	A	G	-0.00354984
rs1728922	2	27644464	C	A	0.00316861
rs17303905	8	66570708	A	G	-0.00540336
rs17310286	8	26269032	T	C	0.0114879
rs17310684	8	26290268	A	G	-0.00571161
rs1732170	3	119583676	T	C	-0.00128981
rs173229	19	6452305	A	G	-0.0128129
rs173365	17	43901074	A	G	0.00119244
rs17339165	7	132774918	C	T	-0.000314433
rs17339199	7	72771137	T	C	-0.0114187
rs17346334	1	11960394	C	T	-0.00733926
rs1735068	11	4115658	T	G	-0.0091269
rs1736200	17	17155873	C	T	-0.000497409
rs1736202	17	17151938	G	A	-0.00191182
rs1736204	17	17151141	T	C	-0.00119974
rs1736208	17	17140683	A	G	0.000869959
rs1736211	17	17135422	A	G	-0.00085735
rs1736217	17	17128156	G	A	-0.000250287
rs1736219	17	17127471	G	A	-0.0020351
rs17389988	2	42652855	T	C	0.000338526
rs17421819	7	132706981	A	G	-0.00565789
rs17434675	8	103351129	C	T	0.0204556
rs17438451	2	86438600	C	T	-0.0011977
rs17438687	2	86479287	T	G	0.00611608
rs17448420	2	99297883	T	C	-0.000345138
rs17462632	10	70513217	A	G	-9.49829e-05
rs17465	17	40308734	T	C	0.0173513
rs17470053	10	70618422	A	C	0.00158507
rs17470673	10	70649244	G	A	0.000535342
rs17471624	16	89631665	C	T	-0.00623483
rs17475516	14	70832479	G	A	-0.0065934
rs17476297	5	85910124	G	A	0.00182594
rs17476399	14	70920330	C	A	-0.000641376
rs17481190	6	30743014	T	C	-0.00321628
rs17483466	2	111797458	G	A	-0.000327874
rs17488678	20	45577484	A	C	0.00566818
rs17488918	8	16912655	T	C	0.00301224
rs17494998	4	99160699	C	T	-0.00182968
rs17513468	2	99235169	G	T	0.00222864
rs17513613	19	30286822	C	T	-0.000358255
rs17513621	2	99246559	C	T	0.00118337
rs17513752	19	30290811	G	A	-0.00209736
rs17514013	2	99286794	A	G	0.00078558
rs17519476	1	226677818	A	G	-0.000798743
rs17534413	18	2526237	C	T	0.00298723
rs17534687	18	2537639	A	G	0.00346186
rs17535639	18	2571823	G	A	0.0054229
rs17538775	12	32732329	C	T	-0.00730001
rs17539491	12	32765497	A	G	-0.00253425
rs17539848	12	32778742	G	T	-0.0067684
rs17546598	10	119178574	T	C	0.00020901
rs17549227	2	111796195	C	T	0.000889955
rs17549841	2	111826389	T	C	-0.00888582
rs17551884	17	40307799	C	T	0.0137263
rs17566989	14	70845363	C	T	0.00378363
rs17576576	4	23907727	G	A	-0.00098703
rs17598636	4	46853214	C	T	-0.0138316
rs17598809	4	46898391	T	C	0.00404773
rs17599074	4	46927124	C	T	0.00316264
rs17614019	2	229975243	G	T	-0.0077442
rs17614031	2	229977865	T	C	-0.00511697
rs17615158	18	12470601	A	G	0.00413783
rs17624782	8	16915980	T	G	-0.0012205
rs17624806	8	16919086	T	C	-0.0058748
rs17627049	6	33537802	A	C	0.00286558
rs17627160	10	119061632	C	T	0.00643633
rs17627569	10	119078880	G	A	0.0128625
rs17628116	10	119118056	G	A	0.0086171
rs17630758	22	24136542	A	G	-0.000361917
rs17631394	17	61646000	A	G	0.000900063
rs17637318	4	23880985	C	T	0.00545024
rs17640893	4	46840133	A	G	-0.0122786
rs17641171	4	46911209	T	C	0.00463647
rs17650301	17	62479273	C	A	0.00894225
rs17652561	5	149584197	A	G	0.00574546
rs17654227	7	43763569	G	A	0.00343067
rs17656654	5	149703632	A	G	0.00243125
rs17656747	5	149753035	T	C	-0.0012155
rs1765777	1	231731742	C	T	-0.000922707
rs1765782	1	231711489	T	C	0.00346235
rs1765791	1	231730121	C	T	0.00247822
rs17659044	5	150504416	G	A	-0.00140448
rs17659056	5	150505673	T	C	-0.00049673
rs176641	15	89890182	C	A	0.00461676
rs176644	15	89913632	T	G	0.00129182
rs176648	15	89939528	T	G	0.0233004
rs176649	15	89956268	T	C	0.0180776
rs17675656	2	229874828	C	T	0.0231584
rs17676036	2	229963404	G	T	0.00701422
rs17676129	2	229998241	G	A	-0.00103526
rs17676147	2	229999532	C	T	-0.00922166
rs17678088	2	75051823	A	G	0.00552827
rs17678294	18	60820716	G	A	0.0127673
rs17680523	7	102936821	T	C	-0.00934986
rs17681098	4	25838526	C	T	0.00490621
rs17683012	3	183621991	T	C	0.00887443
rs17685559	18	60910218	T	C	-0.034101
rs17686698	8	16911418	G	A	0.00816141
rs17686794	8	16927250	C	A	0.00247437
rs17689966	17	43910455	G	A	0.00107924
rs17690703	17	43925297	T	C	-0.00258505
rs176941	14	78175326	A	C	0.00306987
rs176943	14	78175797	G	T	0.000315597
rs17694462	5	133336716	T	C	0.0161116
rs176946	14	78178439	G	A	0.00217411
rs176955	14	78181220	C	T	0.00282487
rs176959	14	78183706	C	T	-0.000143057
rs176965	14	78187316	A	C	-0.0022155
rs17697560	10	49449313	A	C	-0.00264118
rs17697566	10	49450997	C	T	-0.00299787
rs17697885	10	49569730	T	C	0.00486545
rs17697960	10	49595864	G	A	-0.00902398
rs17697978	10	49608790	T	C	-0.00522691
rs17698002	10	49609178	G	A	-0.00740737
rs17710630	7	43769149	T	G	0.00657785
rs17713847	18	47376162	A	G	0.00233598
rs17719	6	30711031	T	C	0.00433985
rs17725255	20	18079131	C	T	0.0074363
rs17726716	18	47314604	C	T	-0.00266387
rs17727982	18	47435550	G	A	-0.00249219
rs1772810	10	119157485	C	A	-0.000730869
rs17728338	5	150478318	A	G	0.0144938
rs17732672	17	7257455	T	G	0.00650666
rs17748239	1	231834901	T	C	0.00390631
rs17749164	1	231897207	C	T	0.00198242
rs17752707	14	78222798	C	T	0.0143675
rs17752726	14	78226727	A	C	-0.00341048
rs17752950	14	78307826	C	A	-0.00102968
rs17756073	18	60809783	G	A	0.00858315
rs17765251	14	70597389	G	A	-0.00251057
rs17765370	14	70612815	T	C	-0.00271182
rs17765382	14	70616566	A	G	0.00286437
rs17765507	14	70629538	G	T	0.000870973
rs17765575	14	70634801	C	T	0.00262114
rs17765625	14	70651613	A	G	0.0105854
rs17766087	1	231917877	G	T	0.000531964
rs17766890	1	231949332	T	C	0.00217565
rs17770069	10	49426363	T	C	0.00433136
rs17770414	10	49502690	T	C	0.00262746
rs17775174	16	89617518	T	C	0.00541957
rs17781459	18	57564265	G	A	0.00239772
rs17783751	16	89513984	A	C	0.00154047
rs17788379	3	195777211	T	C	-0.00353272
rs17788930	11	47752775	G	A	-0.000780643
rs17791016	11	47727590	C	A	0.00695377
rs17800291	18	47393991	C	T	-0.00106477
rs17800351	18	47400116	T	C	0.00380942
rs17800754	18	47417070	A	G	0.00296684
rs17801328	5	150472328	T	C	0.0263707
rs17802077	18	71844700	G	A	0.00063245
rs17802224	1	231684247	T	G	-0.0558713
rs17802375	20	17938883	A	G	-0.0147743
rs17803271	6	53473110	G	A	-0.00975079
rs17804332	20	18179873	C	T	-0.0104301
rs17806489	17	18249611	A	G	-0.00129666
rs17806566	17	7352163	C	T	-0.0100967
rs17810235	3	119675051	T	C	0.00471948
rs17811061	3	119821242	C	T	0.00107876
rs17816686	1	231897430	T	C	-0.000893359
rs17816912	17	10625803	C	T	-0.0317131
rs17817236	17	10567537	A	G	0.0104061
rs17817356	1	231920221	A	G	-0.00193106
rs1782323	10	70534744	A	C	-0.000767171
rs1782345	10	70567208	C	T	-0.000428013
rs17825620	14	78184661	G	T	-0.00314992
rs17834974	17	2645871	A	G	0.00474375
rs178566	17	2700105	T	G	0.00253628
rs178567	17	2699322	T	C	0.00461014
rs1787301	18	47415581	C	T	0.00206554
rs1787318	18	47411843	C	T	0.00196737
rs1787319	18	47413146	C	T	0.00691026
rs1787321	18	47420783	G	A	0.00138338
rs1787531	18	47293738	G	A	-0.00100328
rs1787557	18	47418259	T	C	0.00439376
rs1787566	18	47408203	C	T	0.00187335
rs1787577	18	47419666	T	C	0.00446473
rs1787578	18	47419752	T	C	0.00289427
rs178758	14	23699064	G	A	-0.00256041
rs1787606	18	47413189	C	T	0.00109859
rs1787613	18	47416413	G	A	0.00258042
rs1787614	18	47416643	T	C	0.00309222
rs178770	14	23708560	C	T	0.00157884
rs178778	14	23714248	T	C	-0.00136754
rs17879464	19	36640642	A	G	0.0237162
rs17882227	17	7588560	G	A	0.000905267
rs17882626	17	7306727	G	A	-0.00543131
rs1788645	18	71838859	C	T	-0.00153676
rs17887018	19	36641563	T	C	0.0091699
rs1788835	18	57482945	T	C	0.000525062
rs1788854	18	57469861	G	A	0.00830727
rs1788870	18	57527224	T	C	-0.000912882
rs1788893	18	57496538	G	A	0.00515566
rs1790479	18	47294882	A	G	0.000323928
rs1790801	18	71834215	G	A	-0.00526943
rs1790803	18	71832735	C	T	-0.0114614
rs1791326	18	57475514	A	C	-0.0299046
rs1791330	18	57472766	G	A	-0.0200563
rs179171	5	7924914	C	T	0.00217212
rs1792198	11	73586550	A	G	-0.00319552
rs1792199	11	73588570	G	A	-0.00296368
rs1799618	12	123313643	C	A	0.0086636
rs1799949	17	41245466	A	G	-0.00276137
rs1799966	17	41223094	C	T	0.00048618
rs1800647	16	85834160	T	C	0.00110054
rs1800649	2	98264857	C	T	0.00376482
rs1800672	1	227085462	C	T	0.00393468
rs1800673	1	227085646	T	C	0.00615243
rs1800678	1	227078592	C	T	-0.00443381
rs1801018	18	60985879	C	T	-0.000139867
rs1801311	22	42486723	A	G	-0.00486451
rs1802059	5	7897319	A	G	-0.00384897
rs1805404	1	226589958	A	G	0.00054481
rs1805407	1	226589833	C	T	-0.00906243
rs1805408	1	226573402	C	T	-0.0056216
rs1805410	1	226568665	C	T	-0.000392083
rs1805411	1	226578047	T	G	-0.0021083
rs1805414	1	226573364	G	A	-0.00149516
rs1805419	19	49459104	A	G	-0.00211711
rs1810563	1	12054030	G	A	-0.00220599
rs181390	22	18222263	A	G	-0.00183417
rs181391	22	18222557	G	A	0.00385265
rs181392	22	18222665	T	C	0.00233186
rs181396	22	18224155	G	A	0.00084098
rs181399	22	18225318	C	T	0.0018269
rs181402	22	18229774	T	C	-0.00170255
rs181405	22	18233000	A	G	-0.00453702
rs181408	22	18235305	T	C	0.0495923
rs181438	10	119098162	T	C	-0.00618052
rs181440	10	119103471	A	C	0.0018521
rs181499	10	119183424	T	G	0.00291715
rs181500	10	119181871	G	T	0.00142474
rs181502	10	119179082	G	A	0.00482231
rs1821968	2	111880623	T	C	0.000260691
rs1825192	5	7931095	A	C	0.00544768
rs182839	3	119790194	C	T	0.00310921
rs1834426	14	70676661	T	C	-0.00304983
rs1837369	2	111874276	T	C	0.00314451
rs1837372	2	111815634	G	T	0.00453711
rs184576	3	119822006	G	A	-0.00554159
rs1846664	5	157154518	C	T	-0.00867349
rs1858549	1	226607892	A	G	-0.00107628
rs1858844	19	36128988	A	G	0.00917064
rs1859376	16	3088183	A	G	0.000650847
rs1859875	7	43691658	T	C	0.00249148
rs1860404	10	119019177	T	C	-0.0191006
rs1860529	2	42563286	G	A	0.000924928
rs1860553	17	17235537	C	T	-0.00885964
rs1860761	2	229936836	A	G	-0.000288555
rs1860762	2	229940635	C	T	-0.00712802
rs1861803	3	178988701	C	T	-0.000241347
rs1861804	3	178988834	A	C	-0.00171132
rs1862362	5	150530679	G	A	0.00449687
rs1862514	19	7698320	T	C	-0.00092418
rs1863056	2	86491245	T	C	0.000847095
rs1863058	2	86509267	A	G	-0.00212399
rs1863059	2	86509388	G	T	0.00146156
rs1863063	2	86518249	C	A	0.00141957
rs1863703	2	219544388	G	A	-0.000345872
rs1864155	16	89616232	A	G	0.00580603
rs1864345	10	49420008	C	T	0.00100684
rs1864958	5	149767083	T	C	0.00155424
rs1864959	5	149766790	A	G	0.00156047
rs1865147	12	109432616	T	G	-0.000751254
rs1865220	1	226602286	C	T	-0.00745826
rs1865222	1	226601884	C	A	-0.0082932
rs1865305	8	26233325	G	A	-0.00123306
rs1866074	12	104374442	G	A	0.000163887
rs1867153	15	75271229	T	C	-0.00458301
rs1869340	2	75102176	G	A	0.00121913
rs1872432	3	119375202	A	G	0.00954844
rs1872532	3	193284624	C	T	0.000864035
rs1872533	3	193250084	T	G	0.00260461
rs1872719	4	186034134	G	A	0.00479859
rs1872772	11	63655846	C	T	-0.00126175
rs1872837	2	75106441	C	T	0.00343624
rs1873532	4	23806778	A	C	0.00633674
rs1873613	12	40552417	T	C	-0.00673788
rs1877330	2	111906762	A	C	0.00631652
rs1878553	18	2570155	T	C	-0.0023531
rs1879470	10	74112857	A	G	0.00625967
rs1879894	15	80268819	T	C	0.000260685
rs1880040	3	119378872	A	G	-0.000318228
rs1881116	7	1053958	T	C	-0.000313581
rs1881124	7	1096766	C	A	0.000390105
rs1881125	7	1096918	A	G	-0.0125504
rs1881733	10	49478620	G	A	-0.0068116
rs1881734	10	49478829	A	G	0.00213717
rs1881735	10	49576878	G	T	0.00586622
rs1881740	10	49551560	A	G	0.00461489
rs1881742	10	49492032	G	T	0.000580097
rs1882019	12	104337667	A	G	0.00155497
rs1882435	2	228102752	A	C	-0.000454199
rs1883633	6	53429272	G	A	0.0062819
rs1883931	6	52439859	T	C	0.0128245
rs1884056	14	23766591	A	G	0.00743271
rs1884459	6	52565211	A	G	0.00357957
rs1884707	20	17921403	G	A	0.00313604
rs1884708	20	17921485	C	T	-0.00791776
rs1884709	20	17925870	A	G	0.000376798
rs1886861	13	22243370	C	A	0.000196205
rs1889143	20	45621459	A	G	0.00232987
rs1890005	1	20899016	C	T	0.000594424
rs1890989	20	45635141	A	G	-0.00456375
rs1892284	14	70919738	A	G	-0.00313433
rs1892498	10	81103862	T	C	0.0113903
rs1893441	18	47358751	C	T	-0.00191131
rs1893506	18	60893680	G	A	-0.00433051
rs1893806	18	60984964	C	A	0.00429741
rs189737	3	193288385	A	G	0.000573686
rs1897559	5	149656212	C	T	-0.00584624
rs1903104	4	128663863	C	T	0.00286003
rs1908145	8	16831026	C	T	0.00486548
rs1909510	12	32778913	A	G	-0.00330461
rs1909701	5	157130208	A	G	-0.00163179
rs1913489	4	99286400	G	A	0.010273
rs1919709	10	49520003	A	G	0.00784066
rs1919710	10	49491942	T	C	-0.00167061
rs1919713	10	49511491	T	C	0.000685687
rs1923366	10	81132851	A	G	-0.00502792
rs1924461	6	13853160	A	G	0.00159507
rs1928099	20	18101276	A	G	-3.01876e-05
rs1928278	6	138718523	A	G	-0.0195111
rs1929304	1	24822024	C	T	0.0108498
rs1938386	1	227097039	G	T	-0.00176368
rs1942326	18	47409179	G	A	0.00421026
rs1942417	18	47344725	A	C	-0.00377252
rs1942419	18	47377751	A	G	-0.00553786
rs1942919	18	57572799	T	G	-0.00853162
rs1943418	18	57479528	T	C	-0.000410198
rs1943423	18	57490324	G	A	0.00240731
rs1943917	18	71780717	A	C	-0.0104959
rs1943926	18	71772566	T	G	0.00873488
rs1943927	18	71772488	T	C	-0.0100935
rs1948380	12	40562906	T	C	-0.000808893
rs1950252	14	23778698	A	G	-0.0165334
rs1951594	14	25084632	C	A	-0.00616812
rs1951595	14	25085890	T	G	0.000705573
rs1951596	14	25109648	T	C	-0.00608472
rs1951601	14	25121203	A	G	-0.00299712
rs1955560	14	23721757	A	G	-0.000161782
rs1955561	14	23728790	A	G	0.00444208
rs195700	1	24810069	G	A	0.00233206
rs195704	1	24813155	C	T	-0.000985042
rs195705	1	24813422	G	T	-0.00241873
rs195712	1	24818499	T	C	0.0015546
rs195717	1	24826104	A	G	-0.00131842
rs195718	1	24784197	C	T	-4.2402e-05
rs195729	1	24798383	T	C	-0.00218473
rs1957519	14	25126821	A	G	0.00110488
rs1957528	14	25107565	T	C	-0.00512023
rs1961958	3	52585990	G	A	-0.00163926
rs196399	1	24834001	G	A	0.00332058
rs196402	1	24838493	G	A	-0.000993699
rs1966191	6	13911961	C	A	-0.00159728
rs1970005	10	133863091	T	C	0.00565461
rs1971378	1	150597261	A	G	-0.000380699
rs1975384	2	27542041	T	C	-0.00182009
rs1976955	4	185514341	C	T	0.00167673
rs1978508	7	132512745	C	T	-0.00317456
rs1979276	17	18231998	A	G	-0.000437303
rs1979702	12	50462647	T	C	-0.00679747
rs1979754	2	42675245	G	A	-0.002048
rs1979826	12	32744672	T	C	-0.00738145
rs1980372	1	226633202	A	C	-0.00431364
rs1980412	11	4148948	C	T	0.000440864
rs1981664	2	42577170	A	G	0.00452327
rs1982235	2	176047906	T	G	0.0015097
rs1982673	18	60798015	C	A	0.000108845
rs1987102	15	80265888	C	T	0.000864263
rs1989161	7	10988866	C	T	0.0064428
rs1989801	19	36117427	G	A	0.0040463
rs1991401	17	62502435	G	A	0.0206131
rs1991865	1	226541051	A	G	-0.00834952
rs1992259	2	42596520	C	T	-0.00453866
rs1992263	2	111797565	C	T	-0.00450653
rs1993110	10	102077925	G	A	-0.0042672
rs1993477	8	103268066	C	A	-0.00353553
rs1993790	17	30501418	G	A	0.00134621
rs1993791	17	30501402	A	G	0.00311899
rs1995496	2	242445336	G	A	-0.00135887
rs1995570	10	76928120	T	C	-0.0159257
rs1997365	10	49507975	C	A	0.007998
rs1997560	8	75248900	A	G	-0.00461333
rs1998289	10	101491020	C	T	0.00475875
rs1998290	10	101491236	G	A	0.00337958
rs1998406	1	231929956	G	A	-0.000757581
rs1999052	14	70647191	A	G	0.00226076
rs1999086	20	18086949	C	T	0.000525793
rs1999594	1	11959216	A	G	0.00105555
rs2000366	1	20857630	A	G	0.0116554
rs2001003	11	64018687	A	C	-0.00572738
rs2002042	10	101587931	T	C	-0.000453401
rs2002341	16	3164699	A	G	-0.00218283
rs2004316	4	99381148	C	T	-0.00479605
rs2006863	15	80237232	G	A	-0.0231538
rs2008514	16	28825605	A	G	0.002414
rs2009581	2	111807677	A	G	0.00146194
rs2013515	17	2591561	A	G	0.000433379
rs2013816	7	141442652	A	G	-0.00230079
rs2014401	2	229951719	T	C	0.00191339
rs2015336	17	18073610	G	A	-0.00190993
rs2015454	2	111872148	A	G	-0.000507422
rs2016042	22	18338356	T	C	-0.00428855
rs201621	17	10578246	G	A	0.014624
rs2016575	3	52477080	T	C	-0.00824251
rs2017567	16	637212	C	T	0.00112949
rs2017750	10	49656392	T	C	-0.000311432
rs2018707	2	111856773	C	T	-0.0014545
rs2018761	2	242433348	A	G	0.00189693
rs2018823	10	133816566	T	C	-0.0153076
rs2019604	16	89615765	G	T	0.00639819
rs2023022	18	57573561	G	T	0.00211626
rs2023499	2	230006859	C	T	-0.00461949
rs2026122	10	133862754	A	G	-0.00163276
rs2027440	1	226563859	C	T	-0.00283039
rs2027995	17	43161353	C	T	0.00192946
rs2028001	17	2706583	T	C	-0.00502703
rs2028002	9	136303253	C	T	0.00484867
rs2031098	10	70220535	A	G	-0.00555285
rs203133	6	138674754	C	T	-0.0071705
rs203139	6	138696398	G	A	-0.0401778
rs203140	6	138690469	T	C	-0.0175284
rs203142	6	138656512	T	C	-0.00874621
rs2031517	10	81014299	T	G	-0.000713858
rs2032700	3	179040177	G	A	-0.0103806
rs2034677	4	99187874	G	A	0.00433058
rs2036376	17	30534311	G	A	0.00196141
rs2037379	3	183650330	T	C	-0.00121224
rs2037547	3	119544615	T	C	-0.00961251
rs2037983	16	3146028	T	C	0.0466501
rs2037984	16	3146285	C	T	0.00616188
rs2038028	1	11979556	A	G	-0.00397006
rs2040060	13	22121085	T	C	-0.00125751
rs2040558	17	43147351	T	C	-0.00165139
rs2041393	17	17206349	T	G	0.00194134
rs2042066	7	132611681	C	T	0.00311812
rs2042068	7	132659059	G	A	0.00366167
rs2042502	2	86459249	A	G	-0.000101208
rs2044107	18	2635263	A	G	0.0052533
rs2044206	17	30528569	C	T	-9.92078e-06
rs2045330	4	25940470	C	T	0.00472191
rs2045412	8	103263548	A	G	-0.00995252
rs2046136	18	60813981	G	A	0.00538351
rs2046223	8	26210178	A	G	0.00333154
rs2046224	8	26151604	G	T	0.00439389
rs2046225	8	26151802	G	T	-0.00160468
rs2046362	15	30936285	A	G	0.00122907
rs2046535	4	186070432	T	C	0.00890501
rs2046932	12	40580440	A	G	0.0179525
rs2047748	10	49453971	A	G	-0.002844
rs2047762	1	244924975	C	T	0.00292738
rs2048558	1	150571730	G	A	0.00050794
rs2048650	8	66537899	A	G	0.00145395
rs2048944	18	2561263	G	A	-0.00112853
rs2051423	18	60981256	T	C	0.0013419
rs2051680	9	136222789	G	A	0.00431181
rs2052444	14	78312918	T	C	-0.00262011
rs2053053	5	149609393	A	G	0.00327704
rs2053824	2	98281634	G	A	0.00691498
rs2055092	8	16838292	A	G	-0.000736276
rs2055975	1	150618632	A	C	0.00100768
rs205612	2	74969763	C	A	-0.0101038
rs205613	2	74969297	G	A	-0.000755494
rs205618	2	74968610	A	C	-0.00541856
rs205619	2	74968421	A	G	0.000763326
rs205621	2	74968240	C	A	-0.000860304
rs205628	2	74961016	G	A	0.00297688
rs2056309	16	89607414	A	G	-0.000434095
rs2056367	3	193220928	T	C	0.00588783
rs2056723	1	226645063	T	G	0.00564818
rs2058943	7	132603303	C	T	-0.00117304
rs2060792	10	102097695	C	T	0.00978488
rs2061299	8	103245444	T	C	0.00174359
rs2061565	8	101002820	T	C	0.0015712
rs2062010	18	60873082	T	C	0.00323615
rs2062101	17	33254856	A	G	-0.001853
rs206223	14	25193476	A	G	0.0145207
rs206225	14	25194300	A	G	0.0070192
rs2062841	14	93751018	T	C	-0.00756895
rs2064754	14	23682635	G	T	-0.100672
rs2066505	17	33326780	A	G	0.00198439
rs2066511	6	53365374	T	C	-0.00119732
rs2067027	20	36793501	A	G	-0.000308648
rs2069145	17	30537790	T	G	0.00258288
rs206950	12	120822453	C	T	-0.00298103
rs206956	12	120846679	C	T	0.000974308
rs206966	12	120832146	T	C	0.00281058
rs206967	12	120834432	T	C	0.00979809
rs2070106	17	40125864	A	G	0.00232619
rs2070132	19	36727365	A	G	-0.000389492
rs2070452	22	24094836	T	C	0.0012638
rs2070453	22	24096400	G	T	0.00596883
rs2070454	22	24096674	C	A	0.00198803
rs2070457	22	24158899	A	C	-0.0028335
rs2070464	22	24183875	G	A	0.00247189
rs2070735	2	228176901	A	C	-0.00912442
rs2070870	11	62649042	C	T	0.00447072
rs2071035	11	62623017	A	C	0.0082877
rs2071036	11	62620037	A	G	0.00604847
rs2071239	5	149755421	G	A	-0.00449937
rs2071241	17	18156541	A	G	-0.000272731
rs2071242	17	18154510	C	T	-0.00886729
rs2071342	16	28915433	C	A	0.00247108
rs2071347	19	6495736	A	G	-0.0137777
rs2071421	22	51064416	C	T	-0.00116939
rs2071979	16	624114	G	A	0.00273446
rs2072151	16	4391040	C	T	-0.0115805
rs2072267	15	89867154	G	A	-0.00309772
rs2072393	22	18226528	A	G	0.00480679
rs2072538	2	175962664	T	C	-0.00828996
rs2072556	2	229876728	C	T	0.0188711
rs2072671	1	20915701	C	A	-0.0013959
rs2073337	10	101567426	G	A	-0.00330278
rs2073387	22	24129005	T	G	0.00341035
rs2073390	22	24133570	G	A	0.0167964
rs2073391	22	24158573	G	A	-3.45745e-05
rs2073395	22	24159620	T	C	0.00160544
rs2073489	1	227063671	T	C	-0.000775143
rs2073933	9	136305275	G	A	0.00147137
rs2074158	17	40257163	C	T	0.00120502
rs2074517	17	33324678	C	T	-0.024539
rs2074518	17	33324382	T	C	-0.00251778
rs2074519	17	33341834	T	C	0.00292888
rs2074885	15	89869666	A	G	-0.0018557
rs2075552	17	62500753	T	C	-0.00583105
rs2075755	19	6422888	C	T	0.00242915
rs2075760	17	7292726	T	C	-0.0109571
rs2075788	6	31712181	G	T	-0.00191363
rs2075789	6	31708328	T	C	-0.00292201
rs2075799	6	31778529	T	C	-0.0115204
rs2075800	6	31777946	T	C	-0.00558994
rs2075801	6	31728267	A	G	-0.00471977
rs2076022	12	120875790	T	C	-0.00701871
rs2076142	16	700970	T	C	-0.00223203
rs2076378	20	36758858	T	C	-0.00643146
rs2076387	20	36767103	C	T	-0.00502311
rs2076388	20	36768309	T	C	-0.0107041
rs2076389	20	36769792	A	G	-0.00785671
rs2076390	20	36770588	T	C	-0.00780877
rs2077163	6	33636907	C	T	-0.00216865
rs2077261	17	43095854	A	G	0.00108802
rs2077368	15	89970765	C	A	-0.000137731
rs2078348	1	28563084	T	C	0.0112365
rs2078445	1	24727678	C	T	0.00105799
rs2079244	16	3078544	T	G	0.00237791
rs2080816	14	78310762	G	T	0.00133545
rs2081487	14	70574149	T	C	0.00138886
rs2082552	1	231767890	C	T	-0.000849434
rs208823	15	89932795	A	G	-0.00987872
rs208824	15	89927560	C	T	-0.00334554
rs208826	15	89926799	A	G	0.000709745
rs208829	15	89947042	A	G	0.0108745
rs2089575	5	85856736	G	A	-0.00149027
rs2090500	18	2566393	C	T	0.000240143
rs2092015	16	3134754	A	G	0.00578485
rs2092727	20	18188916	C	T	-0.00217468
rs2094742	10	133884758	T	C	0.00149757
rs2096847	18	12415136	A	G	-0.00520635
rs2099380	1	226654252	A	G	8.46054e-05
rs2099704	15	89977772	T	C	0.00317234
rs2099875	11	4173173	A	C	-0.0103289
rs2099876	11	4173253	A	G	0.00245107
rs210120	6	33574413	G	A	-0.00025274
rs210122	6	33574635	G	A	0.000228154
rs210132	6	33536670	T	G	0.00671382
rs210134	6	33540209	A	G	-0.012326
rs2101341	3	193350294	C	T	0.00303656
rs210137	6	33542478	T	C	0.00802315
rs210138	6	33542538	G	A	0.0029091
rs210139	6	33543409	C	A	-0.00258271
rs210162	6	33560896	G	A	-5.54344e-05
rs210163	6	33561164	C	T	-0.00226634
rs210170	6	33525680	T	C	-0.00298345
rs2102627	3	119412800	C	A	0.00120281
rs2103876	1	12053100	C	T	-0.0038103
rs2105461	10	81101679	C	T	0.0109042
rs2108235	7	72783383	A	G	-0.00373676
rs2108411	7	43665808	A	G	-0.00364346
rs2109377	2	42635378	T	G	-0.0012633
rs2109818	2	229906252	G	A	-0.00328988
rs2109820	2	229957003	G	T	0.00236346
rs2111534	3	179090772	A	G	9.84415e-05
rs2111546	22	18329411	A	C	-0.0036334
rs2111815	7	132699246	A	G	0.00250944
rs2111829	14	78197283	C	T	-0.000747101
rs2112585	5	133303063	C	T	-0.00223915
rs2112971	19	36666167	T	C	0.00325649
rs2117113	1	226623678	C	A	-0.00156111
rs2117114	1	226571619	G	A	0.00118601
rs2118906	2	111823662	G	A	-0.00948597
rs2119006	15	89972177	C	T	0.00298908
rs212347	2	175944768	C	T	-0.011694
rs212349	2	175944398	C	T	-0.0112205
rs212360	2	175960299	C	T	0.000158087
rs212361	2	175960830	G	A	-0.00813041
rs212373	2	175928683	T	C	0.000273303
rs2124370	17	18109328	A	C	-0.00428765
rs2125573	4	128607832	T	C	-0.00556881
rs2129732	17	43197593	A	G	-0.00376655
rs2135014	12	123333065	C	T	-0.00386609
rs2137619	3	119407403	G	A	0.00177358
rs2138767	11	47629793	C	T	0.00683081
rs2139559	3	183653937	T	G	0.000428282
rs2139564	3	183672280	A	G	0.00168331
rs2141515	10	49501669	T	C	0.00625484
rs2142182	8	75210077	T	C	-0.00574439
rs2143193	20	36816105	A	G	-0.00235045
rs2144039	14	23729402	G	A	-0.0015736
rs2144699	6	52501918	A	C	-0.00180915
rs2145849	10	101526068	C	T	-0.00468445
rs2149474	20	18021425	A	G	0.00323985
rs2149475	20	18021025	T	G	0.00465482
rs2149945	10	133833615	A	G	0.00540269
rs2151389	20	45472324	C	T	0.00371034
rs2153714	10	119147579	C	T	-0.00468221
rs2156192	18	60917775	G	A	-0.00736426
rs2157839	17	43151400	T	C	0.00109026
rs2158951	7	43767098	A	G	0.00387229
rs2159081	15	89844688	C	A	0.00560761
rs2159724	2	229992221	G	A	-0.000957178
rs2160760	22	18333902	T	C	-0.0010812
rs2160897	7	132714739	G	A	-0.0065172
rs2165109	2	111818658	C	A	-0.000490956
rs2168521	4	25840789	G	A	0.00311932
rs2168523	4	25924857	T	C	0.0016917
rs2168689	8	103301555	C	T	-0.00100819
rs2169074	14	70546605	T	C	0.00794958
rs2171385	2	75114839	G	A	-0.00190993
rs2174276	2	242477457	A	G	0.00381315
rs2175810	8	66555818	G	T	0.000530122
rs2176451	18	2544356	C	T	-0.00262228
rs2176827	3	183612456	T	C	-0.00334383
rs2178094	4	185532342	C	T	0.0124097
rs2178095	4	185609790	A	G	-0.00426043
rs2179545	6	53461965	T	C	-0.0070357
rs2179931	14	23734393	A	G	-0.0012681
rs2180180	1	12019369	T	C	1.19047e-05
rs2180183	1	12040479	C	T	0.0047035
rs2180321	6	52511650	A	G	-0.00425989
rs2180323	6	52557627	A	G	-0.00183405
rs2180529	20	17914943	T	C	-0.000560365
rs2181080	10	81121960	G	A	0.00339668
rs2181751	13	22104378	C	T	0.002096
rs21818	2	176035845	G	A	-0.00252728
rs2182973	14	70678222	T	C	-0.000256748
rs2184101	20	45482483	A	G	-0.00216403
rs2185884	13	22148433	A	G	0.000851217
rs2186370	22	24171305	A	G	0.00443055
rs2189298	7	25235712	A	G	-0.0162591
rs218965	7	11022564	G	A	0.00648734
rs218966	7	11022230	A	G	0.00632136
rs218968	7	10987822	T	C	-0.000871386
rs218969	7	10987368	G	A	0.0132491
rs218970	7	10986944	G	A	0.0011145
rs218979	7	10975011	C	T	-0.00895844
rs218983	7	11009092	G	A	0.0166795
rs2199503	3	119778489	T	C	-0.00324909
rs2199937	18	60827789	T	C	-0.00586918
rs220094	7	11066861	T	C	-0.00280863
rs220097	7	11049523	C	T	-0.00162423
rs2203139	4	46874788	T	C	0.00174151
rs2207751	1	12020412	G	A	0.000182494
rs2207953	6	52568342	C	T	0.000820058
rs2214995	7	43688622	G	A	-0.00198967
rs2215598	2	229908245	T	C	-0.00601448
rs2215603	2	229949377	T	C	0.00540558
rs2221854	4	46868162	A	C	0.00425324
rs2224665	10	70161633	C	T	-0.00584205
rs222467	2	42642606	C	A	-0.000751152
rs222471	2	42638057	C	T	0.00326078
rs222475	2	42660056	G	A	0.00146756
rs222478	2	42656919	A	C	0.00411941
rs222482	2	42653495	T	C	0.000978731
rs2225612	20	45557336	A	G	0.00128755
rs2227269	16	3063264	T	C	0.00278885
rs2227956	6	31778272	G	A	0.00328805
rs2228458	5	150518988	A	G	0.000529927
rs222907	16	15498807	C	T	0.012883
rs222908	16	15499057	T	C	0.00348071
rs2229626	2	75113657	T	C	0.0036657
rs2229634	6	33638180	T	C	0.0114562
rs2229637	6	33643558	A	G	-0.00313332
rs2230115	2	219509618	C	A	-0.00124685
rs2231675	10	101492241	G	A	0.000109926
rs2231687	10	101473218	A	G	0.00417153
rs2232515	12	113734413	A	G	0.00190733
rs2233277	5	150467329	C	T	-0.000628764
rs2234970	10	102116311	C	A	0.00169615
rs2235217	12	120884328	T	C	0.00171164
rs2235218	12	120888619	C	A	0.00194055
rs2235550	1	24748829	G	A	0.0051502
rs2236055	1	12042261	G	A	0.000569071
rs2236057	1	12062205	A	G	-0.00376877
rs2236338	14	25100282	G	A	-0.00202213
rs2236519	20	45529571	A	G	-0.000716295
rs2236719	18	61006292	A	G	-0.00471424
rs2236913	1	227074125	G	A	-0.00521491
rs2237279	7	72861849	C	T	0.00196614
rs2237285	7	72760213	C	T	-0.00428183
rs2238160	12	120803783	T	C	0.00257727
rs2238300	15	89851580	A	G	0.0068315
rs2238301	15	89851438	G	A	0.00468979
rs2238834	22	51039778	A	C	0.0019208
rs2239301	16	3116256	G	T	0.00430168
rs2239303	16	3117937	G	A	-0.00789104
rs2239579	14	23790059	C	T	0.00622572
rs2239620	6	52452585	A	G	0.00631956
rs2239914	19	36123403	T	C	-0.00507016
rs2239919	17	43169392	A	G	0.00255083
rs2239920	17	43170422	A	G	0.00310321
rs2239921	17	43170907	C	T	-0.000783352
rs2239923	17	43176804	T	C	-0.00213482
rs2239925	17	43185820	T	C	0.00338754
rs2240074	17	33349270	T	G	0.00199507
rs2240116	9	35094373	A	G	0.0045266
rs2240466	7	72856269	A	G	0.006466
rs2240482	2	242405021	T	C	-0.000204446
rs2240516	7	43687296	C	T	-0.00283332
rs2240730	17	2594218	G	A	-0.00243823
rs2240785	5	149581584	C	T	0.0897575
rs2240788	5	149582103	C	T	-0.000424653
rs2240791	5	149582660	A	G	0.0281485
rs2240793	5	149583300	T	C	0.00213451
rs2240794	5	149583336	T	C	-0.00244039
rs2240795	5	149589647	G	A	-0.00227561
rs2241233	17	7318396	C	T	-0.00837017
rs2241432	2	86438146	A	G	0.00500462
rs2241436	2	86360809	G	A	-0.000984339
rs2241437	2	86360573	G	T	-0.00150558
rs2241439	7	132480895	G	T	-0.000893874
rs2241527	2	219537224	A	G	0.00279212
rs2241544	12	113724945	G	A	0.00558057
rs2241694	5	149602608	A	G	-0.00317306
rs2241695	5	149602824	C	T	0.00469334
rs2241845	2	111879100	A	G	-0.00215651
rs2241908	11	62555242	G	A	-0.00514801
rs2242052	10	102050514	G	A	0.00414773
rs2242053	10	102050347	C	T	0.00585116
rs224246	16	3189379	G	A	-0.00388903
rs2242668	6	31773821	T	C	-0.0089327
rs2243911	2	219529348	T	C	-0.00174943
rs2244625	11	64026144	G	A	-0.0063259
rs2244762	1	24712169	C	T	-0.000748596
rs2245430	17	18141705	T	C	0.00365859
rs2246221	1	227075402	G	A	0.000880496
rs2246900	15	89862366	C	T	0.00851046
rs2247226	16	3099442	T	C	0.00214608
rs2247233	15	89875937	T	C	-0.0051233
rs2247785	19	6392078	G	A	0.00528109
rs2248156	18	2577587	A	G	0.00291638
rs2248928	12	40561507	A	G	-0.002719
rs2249844	1	226601135	C	T	-0.0040824
rs2250989	6	76002563	T	C	0.00329541
rs2251219	3	52584787	C	T	-1.27568e-05
rs2254248	16	85821306	T	C	0.00106387
rs2255015	3	183534976	A	G	-0.00230097
rs2255302	18	61011930	G	A	0.00730844
rs2255340	1	231936150	T	C	0.00169312
rs2255403	1	226576270	G	A	-0.000148426
rs2255457	4	128554404	A	G	-0.00339168
rs2255796	5	149751346	A	G	0.00271449
rs2258689	17	44067382	C	T	0.00243834
rs2260187	19	5799806	G	A	-0.0054227
rs2261565	19	5712108	T	C	-0.0103124
rs2267029	22	24117916	A	G	0.00465943
rs2267032	22	24148273	A	G	0.00211849
rs2267044	22	24175208	G	A	-0.000486826
rs2267584	19	36156588	A	G	0.0035259
rs2267586	19	36159368	G	T	0.000181021
rs2268166	11	4126009	G	T	-0.0151471
rs2268329	6	53395363	C	T	-0.0069312
rs2269195	10	101485047	T	G	0.00166723
rs2269196	10	101485091	C	T	-0.00121719
rs2269353	11	62623214	A	G	0.0126626
rs2269379	22	51048514	T	C	0.00233546
rs2269380	22	51048400	G	A	-0.00461966
rs2269382	22	51018911	T	C	0.00139333
rs2269556	16	675215	A	G	0.00791925
rs2269557	16	677629	C	T	0.00991216
rs2269744	17	43168274	G	A	-0.00296202
rs2269746	17	43185023	A	C	-0.0190801
rs2269762	17	7285831	T	C	0.00092654
rs2269911	16	3065924	A	G	0.00247722
rs2269916	17	29233763	G	A	0.00835105
rs2270009	7	141464765	C	T	0.000973789
rs2270058	15	89938586	A	C	0.00856803
rs2270147	5	149585821	A	G	-0.00145608
rs2270180	17	17185102	C	T	0.000342191
rs2270201	22	18226476	G	T	-0.0043628
rs2270388	2	229876289	G	A	-0.000491783
rs2270603	7	97858647	A	G	-0.0049804
rs2270604	7	97857675	C	T	-0.000529752
rs2270812	5	157164962	T	C	-0.0150172
rs2270813	5	157164889	T	C	-0.00704541
rs2270817	5	157158553	T	C	0.00352077
rs2270818	5	157158439	A	C	0.0019196
rs2270820	5	157158372	C	T	0.00608103
rs2270939	19	49442933	C	T	0.00623836
rs2270941	19	49438363	A	G	0.00240165
rs2270943	19	49401637	A	G	0.0121256
rs2270961	10	102016268	A	G	-0.00230122
rs2270962	10	102016044	T	C	-0.00630272
rs2271004	1	58996203	C	T	-0.00598439
rs2271050	12	123335527	C	T	-0.00454909
rs2271347	1	226549498	A	G	0.000219581
rs2271539	17	41150949	G	A	0.000916879
rs2271755	18	2595945	G	A	-0.00643156
rs2272391	12	50471630	A	G	-0.00919736
rs2272934	1	24779855	C	T	0.00368166
rs2272935	1	24785393	T	C	0.0010077
rs2273026	17	18256979	T	C	-0.00551204
rs2273027	17	18250527	T	C	-0.00904605
rs2273028	17	18239012	A	G	0.00364602
rs2273285	1	12010469	T	G	0.00759853
rs2273286	1	12012409	G	A	-0.0052883
rs2273289	1	12018290	C	T	-0.0021264
rs2273291	1	12025353	C	T	0.00146787
rs2273639	14	93762162	T	C	-0.00264022
rs2273697	10	101563815	A	G	0.00393018
rs2273844	14	25103414	A	G	0.00921403
rs227401	14	70499880	A	G	0.0129172
rs227402	14	70496867	T	C	0.00500919
rs2274088	6	13897986	T	C	0.00263057
rs2274197	6	33645115	T	G	0.00481963
rs2274200	6	33625696	C	T	0.00356982
rs2274296	13	22255301	T	C	0.0109109
rs227434	14	70516740	T	G	-0.000926062
rs227435	14	70509315	G	A	0.000254723
rs2275297	14	70842755	T	G	-0.00704925
rs2276176	18	47405304	G	A	0.00415736
rs2276603	2	99205962	C	T	0.00275227
rs2276625	2	86481835	T	C	0.000456737
rs2276707	3	119534153	T	C	0.00415339
rs2277205	10	114206683	T	C	0.00280485
rs2277831	22	18299197	G	A	-0.00468811
rs2277948	5	157098233	C	T	0.00161551
rs2278105	2	86466516	C	T	-0.00108175
rs2278529	2	219502132	G	A	-0.000800883
rs2278530	2	219501133	G	A	-0.000936717
rs2278842	10	102056745	T	C	0.00737165
rs2279502	1	151917652	G	A	-0.00217911
rs2279503	1	151824089	T	C	-0.0129775
rs2279525	4	23794252	C	T	-0.00434735
rs2279770	5	157183739	A	G	0.00243638
rs2279845	2	242440663	A	G	-0.00210374
rs2280078	1	150600181	C	T	0.00217535
rs2280392	3	183665742	G	A	0.00107962
rs2280578	3	119395799	C	A	0.00454256
rs2280724	7	1064720	A	G	0.00329203
rs2280843	9	131585069	A	G	0.00253293
rs2280845	9	131583170	T	C	0.00419296
rs2280950	16	3163138	A	G	0.0032248
rs2281184	1	24752573	C	A	-0.00214609
rs2281188	1	24781247	C	T	-0.00119713
rs2281484	6	52546789	C	T	-0.0033303
rs2281636	10	101492403	T	G	0.00272772
rs2282394	9	131553355	T	C	0.00031866
rs2282477	11	62656504	C	T	-0.00164517
rs2282538	11	62599732	T	C	0.0136063
rs2282628	18	47366640	G	T	-0.00481618
rs2283138	10	119018679	G	A	-0.00344493
rs2283430	15	89876236	A	C	0.00516564
rs2284087	22	42485671	T	C	0.00597013
rs2284452	11	4156106	G	A	-0.002086
rs2284878	20	36785127	A	G	0.00668039
rs2284880	20	36786029	G	A	0.000341411
rs2284881	20	36786126	C	A	0.00156067
rs2285261	8	16922013	A	C	-0.00532493
rs2285413	19	36113459	A	G	0.00143816
rs2285415	19	36122441	G	A	-0.00867095
rs2285416	19	36128295	A	G	0.00549437
rs2285419	19	36134208	A	G	0.0124634
rs2285427	17	43191006	C	T	-0.00463124
rs2285487	9	136277482	C	T	0.00477861
rs2285679	12	120791197	A	G	0.00612757
rs2285738	7	25181912	T	C	-0.00134532
rs2286150	7	141364712	A	G	-0.000139676
rs2286296	7	43683678	G	A	-0.00079989
rs2286512	17	2613762	A	G	-0.00475161
rs2286515	17	2624907	A	G	-0.0192018
rs2286614	11	64068310	T	C	-0.00785865
rs2287209	3	179109735	A	G	0.00104417
rs2287312	3	179070168	G	A	0.00643071
rs2287497	17	7592780	A	G	-0.00112212
rs2287688	19	47779261	C	T	0.00353506
rs2287689	19	47759873	G	T	0.00113112
rs2287779	5	7889216	A	G	0.0126233
rs2287780	5	7889304	T	C	0.0152648
rs2287835	19	49421903	G	A	-0.144563
rs2287836	19	49421966	T	C	-0.00051851
rs2287897	19	36685310	C	T	0.00180862
rs2287898	19	36685316	T	C	0.00588551
rs2288113	2	86398291	G	A	0.000465999
rs2288799	5	149631413	G	A	0.0110625
rs2288834	5	133341518	A	G	0.00378057
rs2289017	2	27015903	C	T	0.00303518
rs2289321	2	111870220	C	T	-0.00272756
rs2289574	11	62602137	C	T	0.00434951
rs2289583	15	75311036	A	C	-0.00591251
rs2289783	19	6459352	A	C	0.0216575
rs2290124	2	98273661	A	G	0.0107399
rs2290502	17	18133495	G	A	-0.00228115
rs2290503	17	18135753	T	C	-0.00303748
rs2290507	17	18139089	A	G	0.000679218
rs2290603	4	23826433	A	G	0.00105019
rs2290604	4	23830238	G	A	-0.0157943
rs2290776	19	5791167	C	T	0.000189931
rs2290777	19	5790711	T	C	-0.000835441
rs2290851	11	47753370	C	T	-0.00247008
rs2291612	12	50410533	T	C	-0.00247988
rs2291658	16	85826873	A	G	0.00186811
rs2291745	7	97854393	A	G	0.00228026
rs2291748	7	97835640	T	C	-0.00206755
rs2291750	7	97863145	A	G	0.000200198
rs2292067	17	7252148	T	G	0.00049741
rs2292068	17	7253659	T	C	0.0319421
rs2292527	17	17126041	A	G	0.00652053
rs2292954	16	89613123	G	A	0.00417624
rs2292998	3	183663833	T	C	-0.00137972
rs2292999	3	183681056	G	T	-0.0105807
rs2293464	1	226576296	A	G	-0.011012
rs2293618	12	104351121	T	C	0.00416698
rs2293620	12	104350956	T	G	0.00255452
rs2293624	12	104345384	A	G	0.00421838
rs2293626	12	104391041	T	C	-0.000976747
rs2293861	6	31711124	T	C	-0.00189817
rs2293966	9	131591832	G	A	0.00142598
rs2293968	9	131587240	G	A	0.00190098
rs2293982	8	103297707	C	T	0.00248469
rs2294150	16	3166144	G	T	0.0012316
rs2294155	17	17150952	G	A	0.00209045
rs2294360	22	39897792	A	G	-0.0206806
rs2294443	6	138634896	A	C	-0.00615605
rs2294520	1	24718075	C	T	-0.00163067
rs2294524	1	24770594	G	T	0.00332045
rs2294913	17	18202996	T	C	-0.00601403
rs2294914	17	18188884	T	C	-0.000993519
rs2295281	1	12059412	C	T	-0.00397648
rs2295283	1	12082926	A	G	-0.00272352
rs2295456	20	17930092	A	G	0.0024493
rs2296337	6	33631696	A	G	0.0150578
rs2296340	6	33630472	A	G	0.0297994
rs2296341	6	33627573	C	T	-0.00345343
rs2296343	6	33626717	C	T	0.00763101
rs2296424	10	81064755	A	G	-0.00773604
rs2298375	22	24106448	A	G	0.00228182
rs2298542	18	12363950	C	T	0.00311648
rs2298543	18	12363683	T	C	0.00616201
rs2298624	18	47429022	T	C	-0.00264378
rs2298636	11	62602983	G	A	-0.00130427
rs2298861	17	41176831	A	G	-0.000727671
rs2298862	17	41176688	C	T	-0.00019735
rs2299851	6	31718602	A	G	-0.00214688
rs2300774	3	195793712	G	A	-1.76858e-06
rs2300780	3	195790291	T	C	-0.00198486
rs2300981	10	101453837	A	G	-0.00260527
rs2301617	19	36042207	T	C	0.00121733
rs2301689	17	43935838	T	C	0.00685515
rs2301924	7	141442213	G	A	-0.00384028
rs2302084	15	89862341	G	A	0.00339056
rs2302428	7	100877456	C	T	-0.00929746
rs2302485	19	42741124	G	A	0.00666255
rs2302663	2	175939604	A	G	-0.00852425
rs2302761	17	7358520	T	C	0.00473412
rs2302765	17	7350975	C	T	0.000552949
rs2302985	19	47761543	C	T	0.00271209
rs2303025	5	150503675	C	T	0.00618247
rs2303027	5	150503784	T	C	0.00570791
rs2303028	5	150505794	A	G	-0.00023843
rs2303029	5	150506086	G	A	3.78391e-05
rs2303032	5	150510757	T	C	-0.00434454
rs2303033	5	150511910	A	G	-0.00280677
rs2303038	5	150535013	T	C	0.00386148
rs2303115	19	7708214	A	G	0.00127624
rs2303561	2	219527005	T	C	-0.00234351
rs2303565	2	219545309	C	T	-0.000809305
rs2303575	17	62528179	G	A	-0.00364362
rs2304198	19	6375831	A	G	0.00350898
rs2304496	17	40065486	A	C	0.0043861
rs2304497	17	40065774	G	T	0.00147118
rs2304499	17	40068613	G	A	0.000699082
rs2304634	16	4500544	C	T	0.00409307
rs2304891	11	4103524	A	G	0.00326662
rs2304903	15	75315778	G	A	0.00557647
rs2305001	22	18218210	C	T	0.00857351
rs2305058	19	6416123	G	A	0.000122739
rs2305384	10	102056218	A	G	0.00132841
rs2305386	10	102048269	A	G	0.00129447
rs2305666	3	183551733	C	A	-0.0173264
rs2305670	4	25915858	A	C	0.00634648
rs2305958	4	128689936	A	G	0.000146515
rs2306057	4	73931170	C	T	-0.000685204
rs2306058	4	73942678	T	C	-0.00484865
rs2306158	10	114192285	A	G	0.00124045
rs2306159	10	114200355	G	A	-0.00125033
rs2306805	2	75108744	G	A	0.00311634
rs2306806	2	75113572	G	A	-0.00549064
rs2306818	11	73679232	G	A	-0.00347246
rs2306819	11	73681090	T	C	-0.00246339
rs2306820	11	73681347	C	T	-0.00381383
rs2307116	5	7861985	A	G	-0.00214426
rs2307449	15	89863928	G	T	0.00295434
rs2309434	2	99306504	T	C	0.00173988
rs2310155	4	186029032	C	A	-0.00123027
rs2310156	4	186022884	T	C	-0.00206203
rs2310157	4	186018556	C	T	-0.0033296
rs2311871	19	36153914	T	G	-4.71353e-05
rs2313007	1	227093321	A	G	0.00587038
rs2313217	3	183635997	A	G	0.000294119
rs2317225	17	2646348	G	A	0.00447361
rs2317297	17	2577091	C	T	-0.00358572
rs2319398	3	119612942	A	C	0.000480759
rs2319399	3	119636207	A	G	0.000192318
rs2324233	4	23972751	T	C	-0.00943523
rs2324234	4	23971604	T	G	-0.000494802
rs2324237	4	23966042	G	A	-0.00312962
rs2324241	4	23955518	C	A	0.0033763
rs2327891	6	138754323	A	G	0.000524293
rs232840	1	59040719	C	T	0.0143179
rs2330918	7	43671232	C	T	-0.00100349
rs2332419	14	70795668	C	T	-0.0050619
rs2332422	14	70805268	T	C	0.00116913
rs2336377	1	11949970	G	A	-0.000859751
rs2336379	1	12008863	G	A	-5.83057e-05
rs2336381	1	12009024	G	A	-0.00118263
rs2336384	1	12046063	G	T	-0.00390041
rs2336395	1	11941484	T	G	-0.00483796
rs2337437	17	43096229	T	G	0.00532399
rs2339116	17	33214714	T	C	0.00806029
rs2343129	3	195858887	A	G	0.00988871
rs2343130	3	195852026	C	A	-0.0150311
rs2343295	7	132530970	A	G	-0.00433878
rs2347279	18	2538545	A	C	-0.00137723
rs2347619	18	2585984	A	C	0.00234955
rs2350889	4	46860626	A	C	-0.00396395
rs2351003	15	89847735	T	C	0.00318119
rs2353340	7	11075263	G	A	-0.0028822
rs2353581	16	89518908	C	T	0.00388766
rs2360165	16	3092506	A	G	-0.00110504
rs2360166	16	3092825	C	T	-0.00474751
rs2360168	16	3098640	T	G	-0.00374158
rs2360234	17	18121755	T	G	0.0043944
rs2360785	1	24756474	A	G	-0.000686824
rs2362534	7	1063501	T	C	-0.000214708
rs2363285	7	1091644	C	T	0.00466511
rs2365958	1	244921530	T	C	0.0109475
rs2366501	7	141428042	C	T	0.000551608
rs2367203	2	86402937	C	T	-0.000881464
rs2374429	2	42677888	G	A	0.00821734
rs2377056	16	89616155	T	G	0.0050969
rs2377311	1	226624910	G	A	7.36939e-05
rs2377349	10	49554125	G	T	0.0161946
rs2379194	2	242458060	G	A	-0.0334519
rs2379195	2	242492540	A	G	0.00245416
rs2384973	16	653739	C	T	0.000186728
rs2386593	19	5736372	T	C	-0.000333879
rs2387583	19	49461305	T	C	-0.0104232
rs238766	19	6513283	C	T	0.0165587
rs2391088	7	25183508	G	A	-0.00186073
rs2391188	4	128552116	T	C	-0.0044342
rs2394401	6	30724430	C	T	0.013846
rs2394403	6	30767869	T	C	-0.000725076
rs2394931	10	74666065	A	G	-0.010984
rs2396611	2	229944172	A	G	-0.00177436
rs2397097	6	52531837	C	A	-0.000116967
rs2397146	6	53360119	A	G	-0.00185749
rs2397147	6	53401587	C	T	0.00322282
rs240374	6	75994151	G	A	-0.000799507
rs240375	6	75994572	A	G	-8.72835e-05
rs240380	6	75998447	A	G	-0.000594744
rs240388	6	75972699	A	G	-0.00206595
rs240390	6	75973264	G	A	-0.000318527
rs240399	6	75980587	G	A	-0.018074
rs240408	6	75937276	A	C	-0.00982746
rs240418	6	75950262	C	T	-0.025517
rs2404574	12	40532001	T	C	0.00314438
rs2404577	12	40577719	C	T	-0.00810118
rs2404580	12	40639561	A	G	0.00156648
rs240753	20	17861814	T	C	0.00369495
rs2410718	5	85918472	A	G	0.0176131
rs2415251	15	75242155	T	C	0.00137441
rs2417126	9	131562457	T	C	0.00416083
rs2418851	5	157126005	T	C	0.000674311
rs242557	17	44019712	A	G	0.00550776
rs2429080	5	133394797	T	C	0.00363992
rs242924	17	43885367	T	G	0.00141475
rs242933	17	43938470	A	G	0.00872793
rs242943	17	43924412	T	C	0.00306931
rs242944	17	43923180	G	A	-0.00200626
rs2432045	19	36712656	T	C	0.00225737
rs2432053	19	36719946	T	C	-0.00272672
rs2432055	19	36721368	C	T	-0.00479064
rs2432263	5	133412459	T	C	0.00323325
rs2433	17	29226228	C	T	0.00212058
rs2435200	17	44071851	A	G	0.00275772
rs2435205	17	44018764	G	A	-0.00319336
rs2435207	17	44058928	A	G	-0.00465223
rs2435211	17	44063244	T	C	-0.0017488
rs2436487	19	5789565	C	T	-0.00926828
rs2436493	19	5777323	G	A	-0.00685952
rs2436508	19	5711217	C	T	-0.0111454
rs2436509	19	5705647	G	A	0.00488704
rs2436527	19	5678133	A	G	-0.00657705
rs2436535	19	5734239	C	T	-0.000114584
rs2437954	16	89641661	G	A	0.000643808
rs2438514	19	36706633	G	A	0.00174722
rs2438517	19	36720390	T	C	0.00375463
rs2440861	10	49605139	T	C	0.00445637
rs2445948	8	103339881	A	C	-0.00406074
rs2446180	19	7666117	G	A	-0.00435299
rs2446181	19	7635856	G	A	0.00412458
rs2446193	19	5785935	G	A	-0.00154124
rs2446196	19	5794240	C	A	-0.00381895
rs2446200	19	5766090	T	C	-0.00504383
rs2446206	19	5777415	C	T	-0.00357195
rs244660	5	133434914	A	G	0.000910851
rs244668	5	133415769	A	G	-0.0022959
rs244669	5	133416258	G	A	0.00336005
rs244670	5	133418739	T	C	-0.00263813
rs244673	5	133420643	G	A	-0.00314122
rs244677	5	133431517	T	C	-0.007239
rs244680	5	133428082	A	G	-0.00294081
rs244684	5	133427110	A	G	0.000957263
rs244689	5	133422816	A	G	-0.00390822
rs2448806	18	60781600	C	T	-0.00308295
rs2461647	15	80284441	G	T	-0.00172349
rs2461649	15	80351169	T	C	0.0109464
rs2461816	3	119527760	T	C	0.00448857
rs2461817	3	119524651	A	C	0.00336717
rs2461838	17	18265264	A	G	-0.000187769
rs2461847	17	18290993	C	T	0.00203637
rs2471738	17	44076063	T	C	-0.00131522
rs2472662	3	119469439	T	C	0.00409317
rs2472680	3	119527776	T	C	0.0118669
rs2472681	3	119529689	C	T	0.0125279
rs2472682	3	119532652	A	C	0.00168374
rs2473656	17	18140573	A	G	0.00134255
rs247456	5	133374511	C	T	-0.00707003
rs247459	5	133382456	T	C	-0.00529211
rs247461	5	133370196	C	T	-0.00677571
rs247464	5	133385095	C	T	0.00013748
rs247467	5	133389820	G	A	-0.00232209
rs247472	5	133391516	G	A	0.00371409
rs247475	5	133392291	A	G	0.0048807
rs248426	5	150565724	T	C	-0.00110415
rs248431	5	150564404	A	G	-0.00352028
rs2485256	19	5694349	A	G	-0.00660364
rs2487453	1	231863204	T	C	0.00194275
rs2492367	1	231906589	T	C	0.00456764
rs2497096	10	70499539	T	C	0.00308344
rs2497099	10	70577222	T	C	0.0028324
rs2510066	11	64052447	T	C	-0.000632943
rs2512410	8	103317926	G	A	0.00269367
rs2512411	8	103326735	C	T	-0.00343075
rs251633	16	15479879	T	G	0.00883439
rs2517010	8	16881740	A	G	0.00732469
rs2517037	8	16844315	G	A	-0.00262748
rs2520184	17	10592874	C	T	0.00148727
rs2522137	12	120779931	G	T	0.0016608
rs2523051	7	25211677	C	T	0.00409473
rs2523052	7	25210826	T	C	0.00741133
rs2523053	7	25210459	G	A	0.00245755
rs2523054	7	25210309	G	A	0.00642347
rs2523063	7	25204628	T	C	0.00643341
rs2523073	7	25194618	G	A	-0.00127934
rs2523075	7	25194313	A	G	0.0103307
rs2523085	7	25185100	A	G	0.000467287
rs2523108	7	25261692	G	T	0.00147433
rs2526275	16	3084109	A	G	0.0021732
rs2526279	16	3082478	T	C	-0.00215627
rs2528707	7	72789995	C	A	-0.00329087
rs2529927	15	89877527	A	G	0.00157017
rs2532783	10	119072190	C	T	0.0019159
rs2532785	10	119079053	G	A	-0.00197278
rs2532795	10	119104729	C	T	-0.00132866
rs2532841	10	119069842	A	C	0.00355277
rs2535319	6	30714479	C	T	0.00552772
rs2535323	6	30718180	G	A	-0.00370155
rs2535324	6	30718035	C	A	0.0028824
rs2536214	2	229893882	T	C	0.000227796
rs2536215	2	229974594	T	C	-0.00573218
rs2536217	2	229977915	C	T	0.000832271
rs2537697	19	42807321	A	G	-0.00573806
rs2541886	12	109537564	G	T	0.00227313
rs2542334	22	18320058	T	C	-0.00593962
rs2542336	22	18323609	T	C	-0.00772606
rs2546357	5	133396516	G	A	0.00313325
rs2548975	5	133411100	T	C	0.0016327
rs2551402	18	60990022	C	A	-0.00291837
rs2556388	2	219541056	C	T	-0.0035706
rs2562754	15	80255209	C	T	-0.0018907
rs2570367	1	226602510	C	T	-0.000843133
rs2570408	1	231732934	C	T	-0.000710061
rs2582093	3	183533376	T	C	-0.00515712
rs2583230	12	104407441	G	A	0.000351908
rs2584916	11	62554814	G	A	0.0105082
rs2586156	15	80283039	G	A	0.00109798
rs2587109	22	18323438	C	T	-0.00182492
rs2587113	22	18328503	G	A	0.0016668
rs2587115	22	18331118	A	C	-0.0017867
rs2605135	17	18131087	T	C	0.00466904
rs2605136	17	18136750	T	C	-0.0013376
rs2605141	17	18164239	T	C	0.00436071
rs2605142	17	18164404	T	C	-0.00184981
rs2606226	3	183534494	T	G	0.0032732
rs2607659	8	103240003	A	C	0.00242728
rs2607662	8	103268783	T	C	-0.00285955
rs2613670	5	7921873	C	T	0.00413229
rs2615614	19	42807809	C	T	-0.00536285
rs2618553	20	17866344	T	C	-0.00102856
rs2618600	20	17892867	G	A	-0.00429715
rs2618643	20	17878349	G	A	0.00317007
rs2618647	20	17882452	A	G	-0.00602935
rs2618648	20	17882808	G	A	0.00139558
rs2618650	20	17886838	G	A	0.000483481
rs2629395	3	119375441	G	A	-0.00355565
rs2629751	12	104421808	G	A	-0.000583201
rs2629798	12	104410096	C	T	-0.000725017
rs263024	3	183528442	T	C	0.000911818
rs263025	3	183527618	C	T	0.00381599
rs263028	3	183525519	A	G	0.00455565
rs263029	3	183525414	G	A	0.00328603
rs263030	3	183525121	G	A	0.00050945
rs263031	3	183524948	C	T	0.00389306
rs263034	3	183524193	C	T	0.00435801
rs263035	3	183523657	G	A	0.00241801
rs2638244	12	40572224	T	C	0.0120049
rs2638245	12	40572147	C	T	-0.00132393
rs2638247	12	40567647	G	A	0.000275661
rs2638259	12	40550324	G	A	-0.00291644
rs2638270	12	40541158	C	A	-0.00193666
rs2638272	12	40609883	G	A	-0.0063658
rs263923	13	22233373	C	T	-0.00341717
rs2639453	1	11982544	T	C	-0.000771677
rs2640658	5	7933629	G	T	-0.0112756
rs2640659	5	7930900	C	T	-0.000776251
rs2640660	5	7930701	A	G	-1.54254e-05
rs2641114	1	20829560	A	G	0.00197788
rs2644170	18	2522640	C	A	0.00128016
rs2644171	18	2540198	G	A	0.000823649
rs2644176	18	2548929	G	A	2.76172e-05
rs2644189	18	2571411	A	G	0.00242689
rs2644199	18	2586158	G	A	-0.00016916
rs264729	13	22197910	C	T	-0.0162092
rs2649896	12	123238797	A	G	-0.00673645
rs2657287	10	76915015	T	C	0.00354329
rs2662959	17	10583589	C	T	0.00148146
rs2664410	10	70302114	T	C	-0.00730126
rs2666428	1	226589709	T	C	-0.00491732
rs2670134	6	52561774	C	T	0.000977039
rs2670135	6	52552415	A	G	-0.00493471
rs2670142	6	52539268	T	C	0.000260332
rs2670153	6	52540497	T	C	-0.00348133
rs2670154	6	52540638	A	G	-0.00292878
rs2670292	3	119369652	T	C	-0.00113966
rs2677879	18	2547500	G	T	0.00235411
rs2677882	18	2540665	T	C	-0.000380921
rs2677884	18	2518260	A	G	-0.00238117
rs2677886	18	2518723	G	A	-0.00491559
rs2677895	18	2571846	A	G	0.000791268
rs2677896	18	2569348	A	G	-0.0012055
rs2679726	18	47337406	C	T	-0.00436769
rs268165	2	176100028	G	T	-0.0144218
rs268189	2	176119804	G	A	-0.00332518
rs268214	2	176033215	C	T	0.00403197
rs268228	2	176046415	G	A	-0.0019661
rs268229	2	176046655	A	G	-0.00787222
rs268230	2	176046862	C	A	-0.0035385
rs268231	2	176047323	A	C	-0.00688601
rs2688629	3	119373315	T	C	0.00732018
rs2688631	3	119373257	A	G	0.00378225
rs2696051	4	185604780	G	T	0.00175754
rs2698761	10	49591718	C	T	0.00642054
rs2708404	12	40575630	G	A	0.0122513
rs2708426	12	40598871	T	C	-0.0036224
rs2708437	12	40614779	T	C	-0.00243665
rs2708481	12	40559062	T	C	-0.00205622
rs2708485	12	40560203	G	A	0.000268825
rs2710246	2	219533894	C	T	-0.0023353
rs2710251	2	219543433	C	T	-0.000883358
rs2717694	16	3151336	T	C	0.00699054
rs2717695	16	3150896	A	C	0.0035198
rs2717700	16	3064698	T	C	-0.000418194
rs2717713	16	3082327	T	C	-0.00443118
rs2717857	7	25207994	A	G	0.00688061
rs2717858	7	25207974	C	T	0.00248519
rs2717862	7	25207066	A	G	0.0018845
rs2717880	7	25211234	C	T	0.00973921
rs2717885	7	25174332	T	C	0.000865056
rs2717886	7	25174697	C	T	0.000676455
rs2717900	7	25194413	A	G	-0.00218301
rs2720376	4	185554300	C	T	0.0031604
rs2722175	12	104435587	G	A	0.006485
rs2722191	12	104345957	C	A	0.000814556
rs2722195	12	104354290	T	C	-0.00241762
rs2723260	12	40601708	T	G	-0.00155302
rs2723261	12	40601808	C	T	-0.00347499
rs2723875	12	104368449	C	A	-0.000651698
rs2730034	11	62577233	G	A	0.00455735
rs2733737	19	36045403	T	C	-0.0184536
rs2733739	19	36045772	A	G	-0.0147313
rs2733744	19	36041030	G	T	-0.000136768
rs2736426	6	31745284	C	T	0.00362475
rs2738875	1	231945373	T	G	-0.010715
rs2738888	1	231927054	C	T	0.00669601
rs2741891	16	3101818	A	G	0.000192939
rs2741932	16	3153406	G	A	-0.012454
rs2745803	20	17859706	G	A	0.00393088
rs2746025	17	18151611	A	C	0.00109937
rs2746027	17	18135401	A	G	0.00156369
rs2746028	17	18139896	T	G	0.00334346
rs2748220	5	149764293	G	T	-2.31036e-05
rs2748252	6	76005170	A	C	-0.00128789
rs2748254	6	76014987	A	G	0.00153056
rs2749047	6	52483415	G	T	-0.00170534
rs2749411	14	93675084	A	G	0.00559421
rs2749950	20	17879760	G	A	0.000373753
rs2749957	20	17883295	C	A	-0.00373959
rs2756103	10	101543047	C	A	-0.0010524
rs2756104	10	101544026	T	C	-0.00270474
rs2756105	10	101547042	T	C	0.0004303
rs2756107	10	101548709	T	C	-0.00361283
rs2756109	10	101558746	G	T	1.09303e-05
rs2756115	10	101508622	C	T	-0.000761796
rs2759346	1	231948821	A	G	6.63246e-05
rs2761909	13	22116804	C	T	-0.00354047
rs2761913	13	22135042	T	C	-0.00172093
rs2763979	6	31794592	T	C	0.000572046
rs2765936	2	229974922	T	C	0.0111146
rs2768312	10	119200948	C	T	0.000827707
rs2768314	10	119204985	C	T	-0.00276809
rs2768335	10	119195756	A	G	-0.00564221
rs2768336	10	119195881	A	G	0.00313
rs2782	22	50961854	T	C	-0.00138463
rs2793086	1	231899704	G	T	0.000860012
rs2793091	1	231894608	A	G	-0.0050294
rs2793092	1	231880340	G	A	0.00195296
rs2793093	1	231877073	A	G	0.000343337
rs2793098	1	231874143	G	A	0.00186314
rs2793102	1	231866461	A	G	-0.000501408
rs2793658	1	226587442	G	A	0.00348202
rs2794427	10	119199967	G	T	-0.00357744
rs2794432	10	119201246	T	G	0.00276989
rs2794436	10	119072166	A	G	0.000961723
rs2795878	10	70310482	T	G	-0.00941114
rs2795907	10	70328301	T	G	0.000115286
rs2795908	10	70326994	T	C	-0.0112251
rs2802267	1	227078955	T	C	-9.94133e-05
rs2802268	1	227084660	G	T	0.00753344
rs2802372	10	81047575	C	A	-0.000351871
rs2803804	10	119091401	T	C	0.00101194
rs2804400	10	101553259	T	C	-0.0033593
rs2804405	10	101528750	A	G	-0.000433071
rs2804531	10	76956633	T	C	0.00159759
rs280613	10	49450781	A	G	-0.00312608
rs280614	10	49454324	T	C	-0.0115185
rs2812385	1	231864002	G	T	0.00252422
rs2812388	1	231865376	C	T	-0.00101191
rs2812389	1	231911011	A	G	-0.00081244
rs2812391	1	231911976	T	C	-0.00230211
rs281797	3	193311756	C	T	-0.00122883
rs281798	3	193321876	C	T	-0.00514467
rs281808	3	193283519	A	C	0.00114383
rs281811	3	193276672	T	C	0.00834635
rs281814	3	193273758	A	G	-0.00344098
rs281816	3	193271352	C	T	0.00890983
rs28362967	2	75074055	T	G	0.0131062
rs28364628	17	18163262	T	C	-0.00331053
rs28381984	2	228135631	T	C	0.00667869
rs28395880	11	64033748	C	T	-0.018343
rs2839867	14	70521570	C	A	0.00989404
rs2840079	11	63688693	C	A	-0.00132702
rs2842461	6	76010433	T	C	0.00363927
rs2842462	6	76010158	C	T	0.00166455
rs2842463	6	76009426	C	T	0.00328377
rs28445066	14	78266265	G	T	0.000541914
rs2844704	6	30706013	A	C	0.00543657
rs28459794	17	40318296	G	A	0.00230016
rs28472312	16	28826049	C	T	0.00995645
rs2848990	18	47310506	G	A	-0.00093274
rs2849376	18	61006829	C	T	0.00457945
rs2849382	18	60976193	G	A	0.00208797
rs28496755	9	136215549	T	G	-0.000171047
rs2850595	11	62575592	G	A	0.00840688
rs2850755	18	60972841	G	A	0.000515661
rs2850758	18	60970660	C	T	-0.00202786
rs2850761	18	60966397	C	T	0.00413267
rs2850763	18	60962710	A	G	0.0029542
rs2850767	18	61001114	G	T	0.00268018
rs2850768	18	61001410	G	A	-0.000411082
rs2853229	8	103247134	A	C	0.0023701
rs2853233	8	103257939	A	C	-0.00812618
rs2853236	8	103274006	G	T	-0.000600263
rs2853238	8	103288343	T	C	-0.00265667
rs28536662	3	119688191	A	G	-0.000129375
rs28542390	19	5815254	T	C	-0.000692552
rs2855563	1	227082346	A	G	-0.000505859
rs28591209	9	136259668	C	T	6.20785e-05
rs2860185	19	6436222	T	C	-0.00202916
rs28602591	9	136246666	T	C	-0.00817545
rs28659967	9	136233768	A	G	-0.00177929
rs2866313	19	30240895	T	C	0.00244425
rs28678870	4	186055546	T	C	-0.00515553
rs28680325	9	136316367	A	C	-0.00629467
rs2868882	20	45579712	A	G	0.00701322
rs2869024	11	47674101	G	A	0.000891608
rs28693986	9	136217958	G	A	-0.00314889
rs28705982	5	150513847	A	G	0.00362683
rs28709646	4	73945372	C	T	-0.00420873
rs28711330	17	2684169	C	T	0.0052328
rs2871234	2	99264217	A	G	-0.000287617
rs28719520	7	100964722	A	G	0.0130033
rs2872250	3	183633574	C	T	-0.00470332
rs2873788	3	119378977	A	G	-0.00422119
rs2873950	3	119547062	C	A	0.00746258
rs2874670	8	26245658	A	G	-0.00896897
rs2877659	14	70827273	T	C	0.000786821
rs2877660	14	70850012	A	G	-0.00465469
rs28776801	4	73982294	C	T	-0.000797187
rs2878	7	102953621	G	A	-0.0014576
rs28780111	6	30720311	T	C	-0.000519733
rs2878628	3	52584715	G	A	-0.00307855
rs2878677	1	12053264	T	C	-0.00404997
rs2878973	17	43091018	C	T	-0.0028092
rs2879130	1	151830098	T	C	-0.00627926
rs28793911	9	136299937	C	T	0.00255471
rs2880936	7	132767245	A	C	-0.000648733
rs2881138	20	36834862	G	A	0.00404888
rs2881590	18	2529222	C	A	0.00493314
rs2883082	7	72748500	T	C	-0.0035152
rs2886167	14	78311180	A	G	-0.013774
rs2889543	16	89616167	C	T	0.00364706
rs2891519	2	26954991	A	G	-0.00328886
rs2895951	22	18232368	A	G	-0.00791703
rs2898950	11	4104060	A	C	-0.0012626
rs29000286	8	103219495	C	A	-0.00707612
rs2900724	5	157162435	G	T	0.00746345
rs2903942	20	45645884	C	T	-1.24988e-05
rs2905	14	93693422	T	C	-0.0129875
rs2910681	19	36713906	C	A	0.000537259
rs2911244	16	89521860	G	A	0.00299183
rs2911253	16	89488587	T	G	0.0038062
rs2911262	16	89515041	T	C	-0.000221209
rs2911265	16	89511328	A	G	0.00162339
rs2911713	2	27640980	A	G	0.00432012
rs2915246	18	47416267	T	C	0.00357965
rs2918325	19	36741723	G	A	0.000237394
rs2918384	19	36737265	T	C	0.000124716
rs2920137	11	4079318	C	T	0.00433877
rs2920142	11	4088356	G	A	0.00310462
rs2920144	11	4060283	A	G	-0.00527722
rs2925787	8	103316494	C	T	-0.00354406
rs2925790	8	103234168	A	C	-0.00787643
rs2930219	16	89492049	G	A	0.00348838
rs2932579	1	151914545	G	A	-0.00400478
rs2932590	1	151953763	C	T	-0.000575236
rs2932965	4	23805486	A	G	0.00552177
rs2932966	4	23806976	C	A	0.0021646
rs2932968	4	23817409	G	A	0.0071228
rs2932971	4	23818884	T	C	-0.00336647
rs2932974	4	23821265	G	A	0.00206892
rs2932976	4	23822328	A	G	0.00200725
rs2932978	4	23781649	G	A	-0.00396307
rs2938852	10	76913878	T	G	0.00409566
rs2938867	1	28515292	C	T	-4.58015e-05
rs2946394	4	23907928	G	A	0.000889825
rs2946398	4	23911002	T	C	0.00464274
rs2946399	4	23913579	T	C	-0.00644023
rs2946403	4	23921453	A	G	0.00422085
rs2946405	4	23925233	A	G	-0.000102238
rs2959069	11	4072871	A	G	-0.000131053
rs2959080	11	4028447	T	C	0.00440942
rs2959081	11	4027040	C	T	-0.00199326
rs2962880	5	85815526	C	T	0.00141237
rs2965816	16	89514183	C	A	0.00268306
rs2965817	16	89513234	T	C	0.000468235
rs2965818	16	89510494	G	A	0.00079819
rs2965819	16	89501030	G	T	-0.000419061
rs2965932	16	89477051	T	C	-0.000904728
rs2965935	16	89481274	A	G	0.00186643
rs2965939	16	89493043	G	A	-0.000712326
rs2965940	16	89506440	T	G	0.00361775
rs2965942	16	89510327	A	G	0.00364742
rs2965946	16	89516612	T	C	-0.00779482
rs2966952	5	7868030	T	C	0.00603913
rs2969931	18	47413436	C	A	-0.000338561
rs2970847	4	23815924	T	C	0.00750973
rs2970848	4	23817027	G	A	-0.00236673
rs2970851	4	23820728	G	A	0.00248044
rs2970853	4	23823519	A	G	-0.000133565
rs2970860	4	23901275	A	G	-0.00176323
rs2970861	4	23899945	G	A	-0.0094276
rs2970871	4	23890582	T	C	-0.0148201
rs2970872	4	23889813	A	G	-0.0139191
rs2970873	4	23889781	A	G	-0.0113819
rs2970882	4	23788341	C	T	-0.00421853
rs2970883	4	23788801	T	C	0.00388808
rs2970884	4	23790132	T	C	-0.00505474
rs2971187	12	40570385	G	A	0.00608521
rs2972533	19	36739067	A	G	-0.000345868
rs2975211	8	75242732	A	G	-0.00273012
rs2975212	8	75242422	A	G	0.00178982
rs2975213	8	75242411	T	C	-0.006247
rs2977044	8	75173375	A	G	-0.00719601
rs2977046	8	75179637	T	G	-0.0109721
rs2977995	9	131584245	A	G	0.00331381
rs2977996	9	131582625	G	A	0.00682792
rs2977998	9	131580570	T	C	0.00665808
rs2978431	8	103282518	G	A	0.00265226
rs2978432	8	103277847	C	T	-0.00441744
rs2981269	8	75245984	C	T	-0.00151865
rs2981270	8	75246125	C	T	-0.00213687
rs2997913	9	131589033	C	T	0.000371028
rs2997922	9	131580744	C	T	-0.000265615
rs2999526	1	151951695	G	A	-0.000601917
rs2999528	1	151952885	C	T	0.00106213
rs2999531	1	151971497	C	T	0.00715127
rs2999534	1	151976070	C	T	0.00571041
rs2999542	1	151899559	T	C	-0.00716243
rs2999544	1	151903634	G	A	-0.00993687
rs3007685	1	151898037	T	G	-0.00484393
rs3007708	1	151967836	G	T	0.00197658
rs3007711	1	151897377	G	T	-0.00592148
rs301161	16	85810349	G	A	-0.00151339
rs3017176	18	47373466	G	A	0.00141353
rs3018508	8	103283313	T	C	-0.00754541
rs3018543	8	103323335	A	G	-0.00350784
rs3024272	17	43044680	A	G	-0.0102732
rs3024295	17	43039598	C	T	-0.00126473
rs30500	5	133439876	T	C	-0.00529419
rs30501	5	133438484	G	T	-0.00358694
rs3071	10	102114463	C	A	-0.00279986
rs307627	17	7625063	T	C	0.0015885
rs3087585	1	58971831	A	G	0.00201538
rs3087615	7	102952123	T	G	-0.0125335
rs3088175	17	18177578	G	T	-0.00326123
rs3088233	17	18112675	T	C	-0.00330996
rs3091397	22	50957520	G	A	-0.00348168
rs3091399	22	51030749	G	A	0.00139293
rs3091400	22	51059118	G	T	-0.00600795
rs3091587	20	45481710	T	C	-0.00895771
rs3091850	20	45483201	T	C	-0.00602353
rs3091925	20	45486106	C	T	-0.00148332
rs3091959	20	45431857	G	A	-0.010385
rs3091995	20	45484155	G	A	0.017859
rs3092024	20	45585222	C	T	0.00241965
rs3092075	20	45573991	C	T	-0.00174902
rs3092084	20	45461866	T	C	-0.00966806
rs3092099	20	45428941	T	C	-0.00219988
rs3092231	20	45455263	T	C	0.0107029
rs3092271	20	45484985	T	G	-0.00166192
rs3092349	20	45486132	A	G	-0.00162064
rs3092375	20	45483484	T	C	-0.00203743
rs3092388	20	45470048	G	A	-0.0102791
rs3092601	20	45475153	A	G	0.0186146
rs3092645	20	45484381	A	G	0.00086585
rs3092689	20	45483606	G	A	-0.00131615
rs3092771	20	45455046	C	T	0.0267899
rs3092994	17	41215825	T	C	0.00074036
rs3094112	6	30761734	C	T	0.00561448
rs3094114	6	30738921	G	A	-0.00151982
rs3094117	6	30737486	C	A	-0.00849984
rs3094121	6	30730960	T	C	0.00191304
rs3094122	6	30728360	G	T	0.00337303
rs3094123	6	30772378	A	G	0.0025743
rs3094127	6	30697447	G	A	0.0079523
rs3094375	9	136319068	C	T	-0.0111475
rs3095329	6	30693816	G	A	0.0125935
rs3095340	6	30726939	C	A	0.000638198
rs3095341	6	30726748	T	C	0.00266201
rs3107669	3	119567101	C	A	-0.0017177
rs3108749	3	119594488	A	G	0.00454635
rs3112282	3	119842377	T	C	0.00759398
rs3112283	3	119842649	G	A	-0.00361843
rs3115674	6	31799076	G	T	-0.00170757
rs3117572	6	31717692	A	G	0.00442806
rs3118662	9	136278870	A	G	-0.00125644
rs3118663	9	136281753	G	A	0.00477417
rs3124752	9	136264493	C	T	0.00533984
rs3124753	9	136249929	G	A	0.00443928
rs3124768	9	136304497	G	A	-0.00346487
rs3124776	9	136284450	T	C	0.00934281
rs3124782	9	136270996	C	T	0.00347551
rs31276	2	229920520	C	T	0.00820219
rs3129975	6	30732054	C	T	0.0020771
rs3129987	6	30766204	T	C	-0.00520668
rs3130783	6	30774357	G	A	-0.00204001
rs3131036	6	30728290	A	G	-0.0111124
rs3131038	6	30734080	A	G	0.00908404
rs3131043	6	30758466	G	A	0.00117632
rs3131063	6	30763756	A	G	0.000107382
rs3131064	6	30763893	C	T	0.000954713
rs3135848	4	1797741	C	T	0.00517534
rs3135966	17	33313311	A	G	0.0053011
rs3135967	17	33313729	G	A	-0.00283496
rs3135974	17	33315445	A	G	-0.00142651
rs3135998	17	33322322	A	G	0.00649201
rs313990	1	28489692	G	A	-0.0020603
rs3148	7	97844578	A	G	-0.00502153
rs3174744	17	7322245	G	A	0.00698372
rs3176238	15	89860427	T	C	0.00276386
rs3180196	6	13801615	C	T	0.0026501
rs3180413	10	102034458	G	A	-0.000474146
rs3180524	7	43690243	C	T	-0.00374419
rs3182911	17	17168164	G	A	-0.00182176
rs3184991	10	101515316	C	T	0.00698937
rs3194515	5	157166598	T	C	0.00850277
rs320109	11	63680045	A	C	-0.00364272
rs3203856	2	99226021	T	C	0.00383054
rs3209284	1	11979909	T	C	0.00196723
rs3211098	2	228194481	T	G	0.00459629
rs3213436	1	227081305	G	A	0.00462517
rs3213642	7	25207963	A	G	-0.000367727
rs3213696	17	2573652	C	T	-0.00902821
rs3213697	17	2573858	C	T	-0.0103056
rs3213804	5	150518435	G	T	0.00242216
rs3214038	4	128688444	T	C	0.00345581
rs3218036	19	30305684	A	G	-5.21479e-05
rs3219027	1	226590413	A	G	-0.0066184
rs3219058	1	226572794	T	C	-0.00761099
rs3219090	1	226564691	T	C	-0.00275046
rs3219095	1	226563882	C	T	-0.00124204
rs3219211	12	109536559	C	A	-0.0103957
rs3219243	12	109542392	C	T	-0.00324985
rs324079	17	41046440	T	G	0.00828862
rs326120	5	7874847	G	A	0.0038922
rs326121	5	7876288	C	T	-0.0258705
rs326122	5	7876611	G	A	0.00202158
rs326123	5	7876861	G	A	0.00586323
rs326191	5	7842579	C	T	0.00210385
rs326197	5	7844969	G	A	0.000154722
rs326205	5	7852282	G	A	0.00219861
rs327575	5	7923683	C	T	-0.00588422
rs327581	5	7914554	A	G	0.00124893
rs329831	5	7953909	C	T	-0.0040563
rs329852	5	7943796	C	A	-0.000571556
rs329853	5	7943960	C	T	-0.000353575
rs331413	5	7958031	A	G	-0.00468576
rs3326	3	195781506	A	G	-0.00528847
rs334533	3	119792882	T	C	-0.00130309
rs334534	3	119792609	T	C	0.00398909
rs334535	3	119792304	T	C	-0.00259736
rs334536	3	119790712	C	A	-0.00204368
rs334538	3	119825211	A	G	-0.00133438
rs334541	3	119829243	G	A	-0.0186696
rs334543	3	119832621	C	A	-0.0156164
rs334545	3	119834921	T	C	-0.000589153
rs334547	3	119839869	A	G	0.000581776
rs334548	3	119840409	G	A	-0.000353427
rs334550	3	119840731	A	C	-0.00242213
rs334559	3	119809605	A	G	-0.00935137
rs334563	3	119786887	A	C	-0.000651414
rs334566	3	119787993	C	T	-0.00226125
rs338229	1	58942533	C	T	-0.011309
rs338230	1	58940596	G	A	-0.000821676
rs338251	1	58930444	G	A	0.00608975
rs338901	1	58878270	G	A	0.00232029
rs338905	1	58875644	A	G	-0.000804099
rs338908	1	58874553	G	A	-0.000729562
rs338911	1	58873906	G	T	-0.00182561
rs338919	1	58865399	A	G	-0.000707333
rs338922	1	58863650	T	C	0.00499548
rs338923	1	58862844	C	T	-0.0122136
rs338926	1	58862010	T	C	-0.00815521
rs34087853	5	149657367	G	A	-0.0198946
rs34103037	7	141348813	C	T	0.0032952
rs34175640	1	11952212	C	T	0.00133056
rs34230856	4	73949395	T	C	0.000321636
rs34292685	11	64049021	T	C	-0.00575057
rs34306208	1	27480757	G	A	0.00326704
rs34409359	16	688557	C	A	0.00162804
rs34488963	19	6430106	T	C	-0.0156042
rs34518007	18	12435306	A	C	0.10712
rs34576092	1	27412488	C	T	0.00122108
rs34662267	17	7333058	A	C	0.00403423
rs34682678	6	30760639	C	A	0.000849288
rs34716955	4	73926670	T	C	0.000668093
rs34775086	3	119404233	G	A	-0.000848155
rs34775748	16	706668	A	G	-5.04225e-05
rs348359	19	6464936	T	G	0.000617757
rs348362	19	6466482	A	G	-0.00840859
rs348363	19	6466745	T	C	5.66719e-06
rs348365	19	6455414	G	A	0.00340056
rs348389	19	6535637	T	C	0.00809371
rs348395	19	6499437	A	G	0.000134196
rs34873228	17	7618737	T	C	-8.2729e-05
rs35415311	19	5781998	T	C	-0.0129354
rs35466689	6	52548373	C	T	-0.0140727
rs35499164	17	7283880	A	G	0.0102433
rs35509306	17	2596911	A	G	-0.00246253
rs35524385	8	66568501	A	G	-0.00329928
rs35556055	15	75253414	G	A	3.87069e-05
rs35669322	19	47721914	G	A	-0.000543308
rs35681305	14	23679432	G	A	-0.000513608
rs35832694	19	5684775	A	G	-0.00234788
rs35958868	17	29236745	A	G	-0.00330839
rs35985803	17	7254315	A	G	0.0059128
rs36015262	7	993173	T	G	-0.0131544
rs36018702	2	111928373	A	C	0.000788687
rs363220	10	119016690	C	T	-0.00619544
rs363223	10	119022561	G	A	-0.00173607
rs363224	10	119022573	C	A	-0.00187024
rs363227	10	119026566	T	C	-0.00274226
rs363230	10	119029515	C	T	0.00824414
rs363236	10	119038371	C	T	0.000897673
rs363238	10	119038759	A	C	-0.00100873
rs363251	10	119019467	G	A	-0.00489888
rs363271	10	119027411	G	T	-0.00292154
rs363272	10	119029744	G	A	-0.00550584
rs363279	10	119036625	C	T	-0.00381636
rs363282	10	119037668	G	A	0.00197254
rs363341	10	119010465	T	C	0.0301134
rs363343	10	119014948	C	A	-0.0190574
rs363417	10	119014323	T	C	-0.0181117
rs366284	3	193389692	A	G	0.0026348
rs366542	22	18258382	T	C	-0.00872218
rs367922	22	18314391	G	A	0.0111979
rs368500	17	10616910	C	T	0.000940755
rs369081	22	18286672	C	T	-0.00256353
rs371164	19	6489814	G	A	-0.00840183
rs372395	16	85774917	T	C	-0.00106812
rs372655	22	18234535	A	G	-0.000277295
rs3730161	10	49635277	G	T	-0.00671289
rs3731818	2	86368804	A	G	-0.0122458
rs3731819	2	86368641	A	C	-0.00294541
rs3731867	2	219472734	A	G	-0.00358097
rs3732300	2	75099381	C	T	0.00364359
rs3732357	3	119530858	G	A	0.0144826
rs3732359	3	119536429	G	A	0.00426799
rs3732361	3	119542297	A	G	-0.00102947
rs3733784	5	7862926	T	C	-0.000874364
rs3733946	5	133295892	C	T	0.00155034
rs3734435	6	52455488	C	T	-0.00257745
rs3734669	6	13790302	T	G	-0.00847376
rs3734671	6	13787792	A	G	-0.00386192
rs3734672	6	13787578	A	G	0.00245399
rs3735280	7	141361422	G	T	-0.00216625
rs3735720	8	103217686	C	T	-0.000751544
rs3735721	8	103217695	G	A	-0.00313008
rs3735722	8	103244557	A	G	-0.000706988
rs3736265	4	23814707	A	G	-0.00562398
rs3736707	6	138642177	G	A	0.0065
rs3736729	6	53379405	C	A	0.0111591
rs3736771	20	17931095	T	C	-0.00584367
rs3737058	10	133784881	A	G	0.00368631
rs3737238	19	5707428	T	C	-0.00295249
rs3737510	18	71815965	A	C	0.0140329
rs3737512	18	71816278	A	G	0.00695914
rs3737559	17	41234304	T	C	0.00135433
rs3738401	1	231830295	A	G	0.00610767
rs3738402	1	231903010	T	C	0.00368515
rs3739081	2	26955621	A	G	-0.000364879
rs3739095	2	27556721	A	G	-0.00291345
rs3740073	10	101576960	T	C	-0.000336749
rs3740074	10	101571528	C	T	-0.00234976
rs3740076	10	101502968	G	A	-0.000602241
rs3740078	10	101445591	C	A	0.00324129
rs3740079	10	101439252	G	A	0.00415688
rs3740142	10	114172768	A	G	0.000768375
rs3740259	10	81074816	A	G	0.00168076
rs3740593	10	70501910	A	G	0.00395462
rs3740636	11	63713239	G	A	-0.00256998
rs3740637	11	63713317	A	G	0.00138553
rs3741139	11	73611520	G	A	-0.00336637
rs3741562	12	50529736	A	G	0.00555887
rs3742038	12	120809191	G	A	-0.00355256
rs3742709	14	93695018	A	G	0.00977829
rs3742912	14	70498353	A	G	0.00243247
rs3744124	17	17124815	T	C	-0.00458447
rs3744258	17	7623394	G	A	-0.0115332
rs3744259	17	7622209	A	G	-0.00670592
rs3744262	17	7613765	G	A	0.0138747
rs3744263	17	7613708	T	C	0.0433181
rs3744357	17	33334112	T	C	-0.00501902
rs3744358	17	33336914	G	T	-0.011327
rs3744406	17	7259668	C	T	0.00648587
rs3744407	17	62503131	C	T	-0.0107456
rs3744409	17	62492413	G	A	0.00056314
rs3744474	17	43100070	C	T	-0.00128976
rs3744758	17	43195663	G	A	-0.0452917
rs3744759	17	43195699	A	G	-0.0174929
rs3744760	17	43195981	C	T	-0.00554522
rs3744761	17	43196013	T	C	0.00417322
rs3744779	17	40025453	T	C	0.00098128
rs3744950	18	60922276	C	T	-0.00503139
rs3745233	19	42733865	C	T	-0.00371433
rs3745364	19	7699205	T	C	0.00196922
rs3745571	19	6475613	T	C	-0.00291576
rs3745624	19	5696146	A	G	-0.00502658
rs3746314	19	30197155	T	C	-0.00431883
rs3746467	20	36839297	C	T	0.00326783
rs3747572	16	4385732	G	A	-0.00290561
rs3747575	16	4415410	G	T	-0.00340902
rs3747579	16	4445327	C	T	-0.00371295
rs3747581	16	4462619	A	G	-0.00208842
rs3747584	16	4516092	T	C	-0.00176223
rs3748079	6	33588147	T	C	0.00628454
rs3748080	6	33587954	T	C	0.0125792
rs3748511	20	18142924	A	G	0.00974035
rs3749442	3	183660585	A	G	-0.00143669
rs3749446	3	183586005	C	T	0.00577344
rs3749507	4	128565000	G	A	0.000627319
rs374954	2	176084790	G	T	-0.0236966
rs3749952	6	31683157	G	T	0.00536404
rs3749953	6	31713124	G	A	0.0048573
rs3750994	11	4113470	G	T	-0.00447336
rs3751207	12	104370472	C	T	-0.00612508
rs3751208	12	104370479	G	A	0.00122866
rs3751209	12	104373600	A	G	0.00562423
rs3751263	12	113744120	C	A	-0.00319439
rs3751688	16	89634439	A	G	-0.0176034
rs3751691	16	89628381	T	C	0.00458288
rs3752031	17	7320142	T	C	0.00983736
rs3752487	16	720152	C	T	0.0141139
rs3752496	16	710255	T	C	0.0142294
rs3753008	10	133785129	C	A	-0.00180499
rs3753579	1	12038591	A	G	0.00334337
rs3754207	1	150634472	G	A	0.00143096
rs375437	17	10617281	G	A	9.55583e-05
rs3755304	2	42589921	T	C	0.00312708
rs3755452	2	75090765	T	C	-0.00490522
rs3755454	2	75078201	T	G	0.000105184
rs3755490	2	176001889	C	T	0.000672299
rs375555	6	33557741	C	T	-0.000811941
rs3755862	4	23816837	T	C	-0.00910736
rs3755863	4	23815522	T	C	0.00414552
rs3756088	4	99309404	A	G	0.00362965
rs3756439	5	7890055	A	G	0.0169674
rs3756577	5	149628644	T	C	0.0153326
rs3756578	5	149625087	C	T	0.0233265
rs3757251	6	13791136	C	T	0.00105186
rs3757458	7	100881403	A	G	0.0222932
rs3757460	7	100881640	G	A	-0.00464076
rs3757462	7	100882116	C	A	8.03851e-05
rs3757507	7	102936409	G	A	-0.0051665
rs3757508	7	102936527	G	T	0.000893924
rs3758098	8	26239383	A	C	0.0131601
rs3758626	10	70225504	T	G	-0.00429811
rs3759773	14	70827362	C	T	0.00480602
rs3759774	14	70828498	A	G	0.00189584
rs3760318	17	29247715	A	G	-0.000925741
rs3760549	18	12429202	G	T	0.00754125
rs3760750	19	6427408	A	G	0.0256583
rs3761093	19	36136449	T	C	0.00278882
rs3761680	16	4524060	C	A	0.00445538
rs3761705	2	111903527	G	A	0.00063455
rs3761706	2	111899881	A	G	-0.00823557
rs376184	12	50474040	T	C	0.00334885
rs3762883	4	73930552	A	G	0.000836542
rs3762993	5	150510233	C	T	0.00153936
rs3762999	5	150469426	T	C	-0.00202844
rs3763549	8	16861183	C	T	0.00361001
rs3763851	11	62572433	C	A	-0.00355593
rs3763995	12	104360713	A	G	-0.00182565
rs3764906	2	42588195	C	T	0.0018867
rs3764907	2	42580071	C	T	-0.00173955
rs376510	6	31688200	T	C	0.00128028
rs3765148	19	49447713	A	G	0.00657999
rs3765428	1	24706113	A	G	-0.00411401
rs3765431	1	24706410	C	T	-0.000869009
rs3765888	1	24759685	T	G	0.00035447
rs3766742	1	12065170	G	A	0.00118762
rs3767306	1	28536211	A	G	0.0114014
rs3767752	1	231692380	T	C	0.0245856
rs3767754	1	231679662	A	G	0.00277874
rs3769688	2	99293810	G	A	-0.00256958
rs3769689	2	99293697	G	A	0.00376556
rs3769691	2	99273854	G	A	0.00715326
rs3769693	2	99259346	G	T	0.00340891
rs3769696	2	99258927	G	A	0.00679587
rs3769697	2	99242580	A	C	0.00228178
rs3769698	2	99233894	C	T	0.00429942
rs3770060	2	86406889	G	A	-0.0011447
rs3770069	2	86363074	A	G	0.00121312
rs3770214	2	219508988	T	C	0.00166138
rs3770216	2	219443717	G	A	0.00059843
rs3771286	2	229889483	C	T	0.00076218
rs3771583	2	242399445	G	A	-0.00457352
rs3771586	2	242401002	C	T	-0.000181286
rs3771763	2	75103322	T	C	0.00944201
rs3771766	2	75095809	A	G	-0.000731766
rs3771770	2	75094125	T	C	0.00130374
rs3771771	2	75094013	A	G	-0.000350117
rs3771773	2	75089454	G	A	0.00158921
rs3771775	2	75089219	A	C	0.000384004
rs3771781	2	75085163	C	T	-0.00244622
rs3771783	2	75082895	A	G	0.00237474
rs3771788	2	75076789	A	C	-0.00218682
rs3771790	2	75070567	T	C	0.0115332
rs3771791	2	75070216	A	G	-0.00304046
rs3771798	2	75064392	C	T	-0.0101354
rs3772134	3	119388666	G	A	-0.00324037
rs3772393	3	193336639	C	T	0.00132854
rs3774225	3	179118998	T	C	0.00425574
rs3774367	3	52587387	C	A	0.00225463
rs3774907	4	23829862	G	A	0.00386091
rs3774908	4	23828934	G	A	-0.00775239
rs3774909	4	23828708	T	C	-0.0114522
rs3774921	4	23810647	C	T	0.00497474
rs3774923	4	23795064	T	C	0.0110893
rs3775540	4	99304544	G	A	0.0112771
rs3776455	5	7896511	C	T	-0.000557093
rs3776463	5	7885227	G	A	0.0113843
rs3776467	5	7876315	G	A	-0.00587535
rs3776820	5	149643395	T	G	-0.00483841
rs3776822	5	149641316	T	C	-0.00729186
rs3776824	5	149636611	A	C	-0.00660086
rs3776825	5	149620671	A	G	0.00848164
rs3779060	7	43690946	T	C	0.0023098
rs3779916	8	26250906	C	A	4.59128e-05
rs3780014	8	75272287	C	T	0.00134117
rs3780807	9	136279432	C	A	-0.00379951
rs3780809	9	136302683	C	T	0.000326989
rs3780836	9	130912857	T	C	0.0184751
rs3782101	11	64131280	C	T	-0.00256216
rs3782901	12	120802018	A	G	0.00995646
rs3783890	14	93790276	C	T	0.0013652
rs3783899	14	93682861	T	C	0.00101151
rs3783980	14	78219807	T	C	0.00282606
rs3785877	17	43892188	A	G	0.00544385
rs3785880	17	43993376	G	T	-0.000459207
rs3785883	17	44054433	A	G	-0.00127261
rs3785885	17	44058640	A	G	0.00124335
rs3785900	17	40307168	A	G	-0.015044
rs3786260	18	12365515	C	T	0.000692204
rs3786261	18	12362219	T	C	-0.00589911
rs3787267	20	45626851	C	T	0.000183223
rs3789068	2	111909247	G	A	0.00706441
rs3789069	2	111807027	T	C	0.000832163
rs3789071	2	111802105	T	C	-0.00273222
rs3789073	2	111800680	A	G	-0.00369881
rs3789076	2	111797801	T	C	0.00750084
rs3789078	2	111797679	G	T	-0.0028621
rs3789080	2	111797531	C	T	-0.0118015
rs3789083	2	111795655	T	G	-0.00855338
rs3789085	2	111794388	G	A	0.00410511
rs3789090	2	111789092	A	G	0.00173519
rs3789091	2	111788794	G	A	-0.00153555
rs3792581	3	183695870	A	C	0.00461824
rs3792582	3	183694602	G	A	0.00106056
rs3792583	3	183683938	A	G	0.00498496
rs3792585	3	183646222	G	A	0.00244657
rs3792587	3	183602943	T	C	-0.0010284
rs3792773	5	150503532	A	G	-0.00415269
rs3792774	5	150503377	T	C	0.0058365
rs3792775	5	150503337	A	G	0.00709438
rs3792780	5	150466193	C	A	0.000393656
rs3793740	10	133792672	G	T	0.00492839
rs3793766	10	102115243	T	C	-0.00846254
rs3793768	10	102115774	T	G	-0.00184513
rs3794240	12	104329541	A	C	0.00148626
rs3794241	12	104329433	T	C	-0.00145013
rs3796353	3	52593230	T	C	-0.00183962
rs3796407	4	23884711	A	G	0.0052778
rs3796797	4	25825415	G	A	0.00532153
rs3797617	5	149619499	A	G	0.00200834
rs3799262	6	53496002	A	C	-0.00501937
rs3799698	6	53401903	T	C	-0.00913865
rs3799699	6	53401999	T	C	-0.00053418
rs3800989	7	141360585	G	A	-0.000410627
rs3801294	7	97822210	G	A	-0.00120191
rs3801437	7	11069734	G	A	-0.010301
rs3803676	16	89596106	T	C	-0.000263246
rs3803680	16	89590243	A	G	0.00100483
rs3803681	16	89544756	T	C	0.00371949
rs3803682	16	89544636	T	C	0.000703239
rs3803761	17	17116412	A	G	-0.00521657
rs3803802	17	7621464	A	C	-0.00904278
rs3804141	3	195796908	T	C	-0.00677443
rs3805108	3	183691650	T	C	-0.000951359
rs3805111	3	183689989	A	G	0.0199528
rs3805112	3	183645662	T	C	3.9303e-05
rs3805114	3	183637722	G	T	-0.00917535
rs3806517	2	27008442	G	A	-0.00234631
rs3806518	2	27008458	C	T	-0.00437496
rs3806685	3	179039751	G	A	0.00126822
rs3806948	5	149671251	A	C	-0.00767292
rs3807325	7	132523462	G	A	-0.0109272
rs3807326	7	132523397	A	G	-0.00900233
rs3807327	7	132475444	A	G	-0.00368498
rs3807511	7	100879221	C	T	0.00264933
rs3807517	7	43738921	C	T	-0.00127687
rs3807518	7	43738731	C	A	-0.00564038
rs3808566	8	26223458	C	A	0.00494993
rs3808576	8	26266834	G	A	-0.00430806
rs3808577	8	26262744	T	C	0.00289599
rs3808578	8	26251422	G	A	0.00953307
rs3808579	8	26250682	C	T	0.000492588
rs3808580	8	26250296	T	C	0.000291586
rs3809075	11	62647399	T	C	0.00984508
rs3809401	14	70511406	T	C	-0.00185516
rs3809828	17	7246851	T	C	-0.00216015
rs3809829	17	7246940	T	G	0.0174526
rs3809830	17	7257185	T	C	0.00164384
rs3809831	17	7257669	A	C	0.000797809
rs3809878	17	40094835	T	C	-0.0084226
rs3810031	18	60943095	C	T	-0.00647488
rs3810148	19	42787664	C	T	0.000311527
rs3810808	16	3140616	C	T	-0.00350821
rs3810818	16	4432029	A	C	-0.00182102
rs3811179	14	23767160	T	G	0.00531083
rs381141	6	75963951	G	A	0.00894801
rs3811724	3	183562528	C	T	0.000758542
rs3811725	3	183562276	C	A	-0.00187756
rs3811988	5	150515042	A	C	-0.000801982
rs3812412	8	66547092	G	A	0.00473206
rs3812945	15	75289722	C	T	-0.00420648
rs3813002	16	31470540	T	C	-0.00536267
rs3813008	16	31497881	A	G	0.00465847
rs3813108	18	71815486	G	T	0.00596477
rs3813109	18	71815420	A	C	0.00933714
rs3813114	18	71815122	A	G	-0.012111
rs3813115	18	71815063	A	G	-0.0101907
rs3813116	18	71814696	C	A	0.00519476
rs3813117	18	71814675	G	A	-0.00310504
rs3813118	18	71814536	A	G	0.00848694
rs3813119	18	71814438	A	C	-0.0010558
rs3814484	8	26238949	C	T	-0.00220369
rs3814795	13	22083998	C	A	0.00595649
rs3814983	19	36106337	T	C	6.33663e-05
rs3815266	7	43684628	A	C	0.00010636
rs3815362	11	64033555	T	C	0.00278508
rs3815725	5	150518532	A	G	-0.00729611
rs3815743	5	7887109	G	A	-0.0148328
rs3815890	12	113771936	A	G	0.00272728
rs3816067	8	26265306	G	A	-0.0104789
rs3816943	7	97853184	A	G	-0.000161689
rs3817095	12	123247506	C	T	0.00277511
rs3817334	11	47650993	T	C	0.000456022
rs3817346	18	2571253	G	A	0.00393937
rs3817348	18	2571233	T	C	-0.00145169
rs3817349	18	2571196	T	G	0.000656542
rs3817404	3	183670672	A	C	0.000917201
rs3817602	12	104390525	A	G	-0.00400636
rs3817657	11	4142592	C	T	0.00190511
rs3817672	3	195800811	C	T	0.000525671
rs3817832	6	138634579	T	G	0.00113213
rs3817992	17	18194011	A	C	-0.00819228
rs3818460	13	22255167	T	C	0.00417166
rs382013	22	18276101	A	G	0.00239687
rs3820189	1	12038990	G	A	0.00545167
rs3821285	2	242421314	A	G	-0.00299454
rs3821305	2	75118737	C	T	-0.00697108
rs3821307	2	75094258	T	C	0.00122185
rs3821310	2	75070263	A	C	0.0214305
rs3822606	5	149641155	A	G	0.0198425
rs3822607	5	149611793	G	A	0.000420019
rs3823034	6	52455546	T	C	0.00524732
rs3823246	6	13794521	C	A	0.00177574
rs3824081	7	1024581	T	C	0.00371086
rs3824232	8	26227599	C	A	0.00153739
rs3824625	10	114224676	G	A	0.012944
rs3825143	12	123352179	C	T	-0.00617944
rs382571	17	41171481	G	A	0.00199013
rs3826007	15	80263217	T	C	0.000635768
rs3826579	18	47398549	A	G	0.00320377
rs3826580	18	47398504	C	T	0.00399985
rs3826706	19	42793590	G	A	-0.000715648
rs3826798	19	5785113	T	C	0.00159584
rs3826818	19	49388654	A	C	0.012074
rs3827380	22	39887686	G	A	-0.00773555
rs382745	16	89603586	G	A	0.00221708
rs3827536	2	111920741	G	T	-0.00126674
rs3827538	2	111807303	T	C	0.00389752
rs3827542	2	111793216	C	T	-0.0101686
rs3828013	20	18142564	G	A	0.000550066
rs3828469	3	183691451	G	A	0.00684289
rs3828922	6	31713454	T	C	0.00380806
rs3829057	9	131567982	A	G	0.00260314
rs3829160	10	102115007	A	G	0.00606654
rs3829300	12	104370850	G	A	-0.00347054
rs3829956	17	18219835	C	T	-0.00395817
rs3830140	16	725335	A	G	0.0122838
rs3830141	16	724633	T	C	0.00866154
rs3844450	19	6481459	A	C	0.00644237
rs3844556	10	102072092	A	G	-0.000181641
rs3844608	16	15512575	A	G	-0.00625484
rs3845684	2	26979671	C	T	-0.000119779
rs3845744	2	175943254	C	T	-0.0130402
rs3845823	2	229903121	T	G	0.000926077
rs3845826	2	229973786	T	C	-0.000108401
rs3845836	2	219504955	C	T	0.00113527
rs3846962	7	72787917	T	C	-0.0119189
rs3847954	12	109533775	G	A	-0.00153156
rs3848188	15	80274591	C	T	-0.002068
rs3848592	19	30258404	A	G	0.0018015
rs3850093	15	75318482	A	G	0.00204254
rs3851984	3	193393612	G	A	0.00135391
rs3852877	19	6409152	C	T	-0.0131211
rs3852883	19	6483465	C	A	-0.00463449
rs3853153	3	179107019	G	A	-0.000833009
rs3853519	10	102085327	C	T	-0.00306258
rs3853818	17	7346302	T	C	-0.00335899
rs3855924	17	7360323	C	T	-0.00194035
rs385872	10	119202762	G	A	-0.00177915
rs3859521	19	30226944	A	G	-0.00784926
rs385983	10	119196092	T	C	0.00416697
rs386061	16	85758785	C	T	-0.00552436
rs3862107	8	16915764	A	G	0.000981877
rs3865466	19	6510003	A	G	-0.020531
rs3865467	19	6510126	C	T	-0.0139989
rs3865469	19	6535498	T	C	0.0174127
rs3870747	10	102113679	T	C	-0.0106018
rs387142	17	10617314	C	T	0.000306981
rs388415	22	18294211	C	T	-7.08195e-05
rs3887580	1	24669808	T	C	0.00267023
rs3887581	1	24669794	C	T	0.00196983
rs3888190	16	28889486	A	C	-0.0012344
rs3889856	18	47295988	T	G	0.0155809
rs3890995	12	109533529	C	T	-0.0066908
rs3892212	10	102062074	C	T	0.0022326
rs389496	22	18289204	A	G	-0.00170545
rs3899437	5	133387934	C	A	0.00398584
rs390041	22	18288362	T	C	-0.00106889
rs3903945	2	229872265	T	C	-0.00768071
rs3906948	2	98225437	A	G	0.00246966
rs3907099	8	103219363	C	T	-0.00625575
rs391085	22	18261587	C	T	-0.0185328
rs3911279	2	74987298	G	A	-0.00385371
rs3911998	19	6409117	G	A	0.00637829
rs3912538	4	186037329	A	G	-0.00877205
rs3916007	4	99141831	G	A	0.000705643
rs3922633	16	89577046	T	C	0.00117132
rs3922634	16	89576766	C	T	0.00117474
rs3926	19	30192738	C	T	-0.00552411
rs3927911	18	60933626	A	G	-0.00320433
rs3931977	8	103209964	A	G	-0.000136044
rs3933	3	195784997	A	G	-0.000116764
rs3934739	16	31513086	T	C	0.00502914
rs3935	18	12448430	C	A	0.0040123
rs3935627	16	89592622	T	C	-0.00385667
rs394094	16	85768265	C	T	-0.00562778
rs394199	6	33553580	C	T	-0.000529477
rs3948710	7	102957156	G	A	0.00389732
rs3950310	10	49502581	T	C	0.0107593
rs3950989	17	41237953	A	G	-0.000913155
rs3961211	3	179125396	A	C	0.00033057
rs396746	6	33557045	A	C	-0.00570963
rs397039	6	75962890	T	C	0.000139356
rs397278	17	10615351	G	A	0.00205247
rs3974886	4	99172175	T	C	-0.00418399
rs3976523	3	179099179	C	A	0.000683336
rs3978768	10	102121579	G	A	0.00101119
rs3980420	2	75030680	C	T	-0.0131215
rs399447	16	85754916	G	T	-0.00349697
rs399757	22	18295575	C	T	-0.00338007
rs400694	16	85742631	A	G	0.000238787
rs401009	17	10613209	C	A	5.51348e-05
rs4034	11	62619629	A	G	-0.0034725
rs405490	22	18317621	G	A	-0.000132018
rs406271	3	195776976	C	T	-0.00400361
rs406446	17	10614442	G	A	-0.000112953
rs406894	10	119205779	T	C	0.00837056
rs4072520	3	119635393	A	C	-0.00652307
rs407302	16	85746080	A	G	-0.00395338
rs4073904	2	228161915	G	A	-0.00411121
rs4075688	3	195848264	G	A	0.0282251
rs4075818	2	242432142	C	T	-0.00479614
rs4077509	7	43658804	G	T	0.000799419
rs408656	22	18263268	T	C	-0.00737635
rs408988	16	85769720	G	A	-0.00371989
rs409558	6	31708147	C	T	-0.000911891
rs4102400	8	103203727	T	C	-0.000774063
rs411511	17	10617234	A	G	0.00254829
rs412001	3	193277183	T	C	0.00987992
rs412142	20	30183598	C	T	-0.00225285
rs4128658	17	43141756	G	A	-0.00147556
rs4129828	4	46805796	A	C	0.00731827
rs4130482	2	228206257	G	A	-0.00668837
rs41339850	4	23813462	A	G	-0.00183958
rs41342147	2	242407588	A	G	0.0011639
rs41343545	8	66566490	G	T	-0.00116416
rs4134809	19	7694393	A	G	-0.00265519
rs4134813	19	7694021	C	A	-0.000787289
rs4134816	19	7693751	G	A	-0.00152992
rs4134826	19	7692076	C	T	-0.00233688
rs4134831	19	7691949	G	A	-0.00110525
rs4134860	19	7686407	G	A	0.00656674
rs4135036	12	104359054	C	T	0.00638926
rs4135042	12	104360285	A	G	-0.00277173
rs4135054	12	104363610	T	C	0.00666536
rs4135063	12	104365662	T	C	-8.77676e-07
rs4135067	12	104366545	G	T	-0.00878959
rs41350744	14	70697154	A	G	-0.00105393
rs4135077	12	104368226	C	T	0.00559244
rs4135081	12	104369046	G	A	-0.000733251
rs4135082	12	104369287	C	T	-0.00628113
rs4135085	12	104371125	C	T	-0.00276895
rs4135087	12	104371225	T	C	-0.00710581
rs4135113	12	104376693	A	G	-0.001066
rs4135126	12	104379131	C	T	0.00103426
rs4140519	1	24708304	T	C	-0.00257338
rs4141062	19	42756345	C	T	0.00130515
rs41415447	1	20891826	G	A	0.00381862
rs4142073	6	53508327	A	G	0.0056037
rs4142075	6	53508991	A	G	-0.00401118
rs414237	3	193386538	C	T	0.00651256
rs4143920	14	70924072	G	A	-0.0102708
rs4144003	16	645968	T	C	0.00091561
rs4145471	8	16925693	A	G	-0.00552213
rs41467355	1	20934440	T	C	0.00257683
rs41467648	17	43155379	A	C	0.00119444
rs4147638	22	42487900	A	G	-0.00771596
rs4148385	10	101548177	A	C	-0.00187772
rs4148386	10	101548468	G	A	-0.00480164
rs4148388	10	101549765	G	A	-0.00403087
rs4148389	10	101549911	G	A	-0.000469515
rs4148394	10	101572343	C	A	0.00119073
rs4148396	10	101591944	T	C	0.00203367
rs4148397	10	101592320	A	G	-4.43145e-05
rs41484746	17	43142664	G	A	-0.002042
rs4148579	3	183685249	T	C	-0.00340705
rs4148580	3	183685183	C	T	-0.00783303
rs4148581	3	183685165	C	T	0.00151907
rs4148584	3	183677501	C	A	0.0304349
rs4148590	3	183661578	C	T	-0.00381651
rs4148591	3	183661334	T	C	-0.00660736
rs4151122	17	7342682	C	T	-0.000982868
rs4151134	17	7347123	C	T	-0.00603936
rs415669	10	119199183	G	A	-0.00018491
rs418449	5	150558876	C	A	-0.00329069
rs419261	6	33554147	T	C	-0.00102738
rs419504	16	85762615	G	T	-0.00930182
rs420361	6	33555904	T	C	-0.000714225
rs420460	5	150548930	T	C	0.00966911
rs421541	17	10632499	A	G	0.000170101
rs421892	10	119199039	A	G	-0.00162543
rs4235308	4	23864412	C	T	-3.50724e-05
rs4236943	8	66497560	A	G	0.00577243
rs4238830	16	89540241	T	C	0.0020308
rs4240425	9	130835780	T	C	0.000304065
rs4240897	1	12042755	A	G	-0.00228771
rs4241265	2	75124299	G	A	0.00799125
rs4243968	11	4178783	G	A	0.00573696
rs4246171	9	136264731	A	G	0.00551975
rs4246943	10	81060005	A	G	-0.0106277
rs4246944	10	81105684	T	C	-0.00101888
rs4248148	6	30742134	A	G	0.000829195
rs4248149	6	30767627	C	T	-0.00254293
rs424931	22	18313512	A	G	0.0514013
rs4259245	6	33624221	G	A	-0.00426028
rs4260106	17	40107809	A	C	0.00892301
rs4261913	3	119546197	C	T	0.0014416
rs4262652	10	74127853	G	A	-0.00323714
rs4263106	2	228092899	T	G	-0.0004881
rs4267385	17	61583756	C	T	0.00247406
rs4270088	14	23806190	A	G	0.0025643
rs4271426	12	113759618	C	T	-0.000506535
rs4271760	2	228167544	G	A	-0.0219338
rs4273741	7	72773966	C	A	-0.00511303
rs4275254	8	66501364	G	A	0.00147183
rs4282054	3	52566065	T	C	0.00259471
rs4286195	18	57572762	C	T	0.0030747
rs4290647	2	228157470	C	T	-0.00991437
rs4292087	2	228108463	A	G	-0.00178744
rs4293189	12	40657225	A	G	0.000157888
rs429464	17	41170898	T	C	0.00420188
rs429940	22	18292466	G	A	-0.000710533
rs430217	10	119202736	T	C	0.0118261
rs430655	6	33557225	A	G	-0.00265585
rs4308511	5	85868304	T	C	0.0277568
rs431116	6	75946422	C	T	-0.0135756
rs4316818	17	61584627	T	C	0.00310639
rs4320587	8	66499226	A	G	0.0034486
rs4320849	10	70621086	T	C	-0.00265108
rs4325116	1	231925041	G	A	-0.00524782
rs4325552	16	89615453	C	A	0.000579877
rs4325594	17	7275880	G	T	-0.000939126
rs4327424	3	119390844	C	T	-0.00287048
rs4329923	16	89560178	C	T	0.00325629
rs433146	4	99229839	C	T	0.00142114
rs4332918	2	228124702	G	A	0.00588482
rs4336216	4	23953865	G	A	0.00509096
rs4340737	3	119622014	T	C	0.00629748
rs4347628	16	89570635	T	C	-0.00195217
rs4349147	16	3124920	A	G	-0.0459177
rs4351623	1	244924142	T	C	0.00400386
rs435382	17	10617664	T	C	0.000886819
rs4361373	4	23875675	C	T	-0.00718436
rs4362432	17	43196546	A	G	0.00872071
rs437366	10	119201195	T	C	-5.77794e-05
rs4374375	2	86423154	G	A	-0.000968289
rs4375573	14	23740238	C	T	0.00209383
rs437633	22	18295130	A	G	-0.00306532
rs4379383	7	100905569	G	A	0.00396381
rs4381552	15	80315416	G	T	0.00171527
rs4381775	2	242457864	T	C	-0.0395686
rs4384614	16	31532094	A	G	0.00169412
rs4390761	2	228156969	T	C	-0.0105026
rs439231	22	18319179	T	C	-0.00224807
rs439406	16	85760929	C	A	-0.00584903
rs4395475	4	46742649	C	T	-0.000504538
rs4399589	17	17114586	A	G	-0.00472077
rs4402761	2	86422945	G	A	0.000204348
rs4406442	8	16796681	C	T	-0.000640779
rs440655	17	10617803	T	G	-0.00108875
rs4409375	8	100889987	A	C	-0.00558417
rs4410896	8	75270494	G	A	0.00303442
rs4411513	16	31534498	T	C	0.00297097
rs4413004	17	43106844	T	C	0.00161956
rs4415003	4	185977226	C	T	0.0344378
rs4420693	2	228204929	C	T	0.00440645
rs4420967	4	23962252	T	C	0.000674634
rs4422155	2	86423019	C	T	-0.00183312
rs4422407	4	23978109	C	T	0.00275917
rs4423852	4	46825739	T	C	-0.00314884
rs4432446	2	228180697	G	T	-0.0251731
rs4435753	4	128662796	C	T	0.00573823
rs443759	17	41165734	C	T	0.00569367
rs4439449	10	114292303	A	G	0.00841718
rs4440880	1	27575851	A	C	0.00320844
rs4442987	2	228204982	C	T	-0.000624066
rs4443024	2	75124037	C	T	8.20731e-05
rs4443116	3	193401021	G	A	-0.00183072
rs4443757	9	130840012	T	C	0.000218278
rs444697	6	33575009	A	G	-0.0069492
rs4450596	2	86423031	A	C	0.000244297
rs4451951	16	28836205	C	T	0.00477684
rs4452416	4	23863873	G	T	0.00456571
rs4456611	18	60810452	T	C	-0.00118923
rs4464961	8	75275911	T	C	0.0178643
rs4465659	17	61615371	T	G	0.0017182
rs4465771	2	111809030	G	A	-0.00528442
rs4469064	4	23883796	G	A	-0.00933594
rs4470338	2	228179038	C	T	-0.00166303
rs4471028	8	75294975	G	T	-0.000272565
rs4472827	10	70652272	A	G	-0.000786956
rs4473003	12	40681057	C	T	0.00203004
rs4475032	3	52560021	T	C	0.000425169
rs4477723	16	31527820	T	C	-0.0039122
rs4478161	4	46789898	C	T	-0.000346194
rs4483030	6	30767129	T	C	-0.000701237
rs448503	5	150566792	T	C	-0.00588981
rs4488761	22	18209613	A	G	-0.00301922
rs4488828	3	179006208	G	A	0.00993716
rs4488869	3	119869509	A	G	-0.000920748
rs4497004	8	66609549	G	A	-0.00286661
rs4499252	16	31538982	G	A	0.00835186
rs4500938	2	228197368	A	G	-0.00140337
rs450821	5	150561298	C	T	0.000161198
rs450960	22	18316304	T	C	0.00149448
rs450975	22	18316333	T	C	-0.00505744
rs4510829	8	100891210	A	G	-0.00935777
rs4514248	1	12090001	C	T	0.00103104
rs451740	22	18316620	T	C	-0.0012623
rs451840	22	18316526	T	C	0.00528775
rs451871	16	85736429	C	T	0.0067888
rs4519603	20	17947646	G	A	-0.00858333
rs452035	10	119204344	C	T	-0.00186551
rs4522678	20	18082428	C	T	0.00695408
rs453005	22	18317095	T	C	0.0054339
rs4533099	12	40521493	C	A	0.00134404
rs4533473	2	111856057	A	G	-0.00059241
rs4536493	16	31503751	A	G	0.0035089
rs4536908	4	23897809	T	C	0.00540065
rs4539273	11	47694699	C	T	0.00154794
rs4540401	8	75265482	T	G	-0.000937038
rs4541971	8	16920644	C	T	-0.0018944
rs4543128	4	128591002	G	A	-0.00418984
rs4544439	2	86423224	G	A	-0.00430304
rs4544652	3	119427764	C	A	0.00634535
rs454566	22	18261028	G	A	-0.00497226
rs4549850	9	136265239	C	T	0.00390613
rs455055	17	41167957	C	A	0.00192418
rs4550905	4	23875559	G	A	-0.0261239
rs4552576	5	149707701	T	C	-0.00157777
rs4553646	16	31536419	T	C	0.00915241
rs4556879	18	71805503	T	C	0.00152466
rs4559081	6	33555348	A	G	0.00658817
rs4559962	17	7594710	T	G	0.0012474
rs4566245	18	12445632	G	A	-0.000522759
rs4568225	4	23898430	T	C	-0.00108536
rs4568520	7	25229332	A	G	0.00042949
rs4569473	2	86377549	A	G	-0.00335008
rs4573120	6	30767947	G	T	0.00128429
rs4574779	7	100917308	G	A	-0.00755325
rs4575368	12	32791796	A	G	-0.00668756
rs4577202	19	47815922	G	A	-0.00093071
rs4582	2	27604279	G	A	0.000558551
rs4585237	3	119413445	T	C	0.00205776
rs4587207	6	30766945	G	A	-0.00815863
rs4588582	5	149699621	C	T	0.00268644
rs4589555	16	3161898	G	T	0.00155917
rs4592213	1	24741819	G	A	-0.00175071
rs4593998	11	4168343	A	G	-0.00303154
rs4594300	17	40098187	T	C	0.00205765
rs4595880	18	71802093	C	A	-0.00481957
rs4595896	19	47810900	G	A	-0.00663711
rs4603612	17	18108400	T	C	0.00248245
rs4605828	5	85906658	C	T	0.0034952
rs4608504	2	229932372	T	C	0.000178049
rs4610379	4	185624388	C	T	0.00155901
rs4611524	17	61591652	T	C	-0.000937437
rs4619602	2	228167014	C	T	0.00512804
rs4623817	10	74148130	A	G	-0.000516157
rs4624596	3	119571541	C	T	-0.00039276
rs462464	16	89613037	A	G	0.00398058
rs4626565	8	100890542	C	T	-0.00787696
rs4629755	7	25143750	T	C	0.00190974
rs4631721	1	27468019	G	A	0.00124738
rs4632066	14	78247282	T	C	0.00120187
rs463701	16	89598760	G	A	0.00131123
rs4647601	4	185570032	A	C	-0.00813071
rs4648859	1	24671287	T	C	-0.00190598
rs4648860	1	24678272	T	C	0.000202718
rs4648974	1	24668842	C	T	-0.000248804
rs4648975	1	24670264	G	A	0.00393295
rs4648976	1	24685735	C	T	0.000334811
rs4653445	1	226576906	C	T	-0.00767799
rs4653468	1	226965334	G	A	0.00646131
rs4653737	1	226613399	G	T	-0.00146522
rs4653743	1	226653478	G	T	-0.00478446
rs4653745	1	226675933	C	T	-0.00217899
rs4655224	1	20902195	C	A	-0.00207951
rs4655226	1	20928284	T	C	0.00514557
rs4658662	1	244922115	G	A	0.0013845
rs4658663	1	244922193	G	A	0.0115701
rs4658879	1	231742575	T	C	0.00680339
rs4658883	1	231876767	C	T	0.00177714
rs4658925	1	231710453	G	A	0.00713501
rs4658927	1	231751589	G	T	0.00400923
rs4658933	1	231790931	G	A	-0.00106952
rs4658939	1	231870689	T	C	0.00426725
rs4658949	1	231948319	T	G	0.000451114
rs4665904	2	26982600	T	C	0.00389834
rs4665962	2	27515105	G	A	0.00206121
rs4665963	2	27528692	C	T	-0.00112831
rs4665965	2	27536380	C	T	-0.00405886
rs4665969	2	27574953	C	T	0.00421017
rs4665976	2	27640325	G	A	0.00182263
rs4673191	2	228204267	C	T	-0.00680892
rs4674324	2	219523433	T	G	-0.000286397
rs467449	16	89612398	A	G	0.0316225
rs4675157	2	228103702	T	G	-0.00060598
rs4675159	2	228109347	A	G	0.00188832
rs4675161	2	228127807	A	G	-0.00658538
rs4675163	2	228159641	T	C	-0.00351781
rs4675800	2	242502642	C	T	-0.0108803
rs4675801	2	242493511	T	C	-0.0029562
rs4675807	2	242459618	T	C	-0.0163269
rs4675809	2	242448642	A	C	-0.0366952
rs4675945	2	242428809	T	G	-0.00321649
rs4675947	2	242424110	C	T	-0.00248166
rs4676703	3	119864157	A	G	-0.000487983
rs4687441	3	193220647	G	T	0.00522559
rs4687626	3	52569098	A	G	-0.000211348
rs4687882	3	119479987	A	C	-0.00953189
rs4687891	3	119775177	C	T	-0.0067708
rs4688023	3	119379186	T	C	0.000670769
rs4688024	3	119379352	T	C	0.00577946
rs4688028	3	119424822	A	C	0.00219193
rs4688029	3	119437116	G	A	0.00136817
rs4688033	3	119458851	T	C	-0.00884184
rs4688042	3	119590880	G	A	0.0090387
rs4688046	3	119663870	C	T	0.00248279
rs4688047	3	119682761	T	C	-0.0012924
rs4688054	3	119733710	C	T	0.000925675
rs4692025	4	25949759	C	A	-0.00309344
rs4692168	4	25934740	G	A	-0.00438493
rs4692185	4	25946680	A	G	-0.00421849
rs4692278	4	25820802	T	C	0.00871232
rs4693	11	62564009	T	C	-0.00455945
rs4694155	4	73931526	G	T	0.00364518
rs4697045	4	23812757	G	A	0.00127448
rs4697426	4	23864809	T	C	-0.00248849
rs4697428	4	23935053	C	T	3.77928e-06
rs4697429	4	23937074	C	T	0.000132142
rs4699622	4	99248281	G	A	-0.00794609
rs4699626	4	99326046	T	C	0.00552652
rs4699628	4	99330321	T	C	0.00534695
rs4699634	4	99364621	T	C	0.00234483
rs470117	22	51009953	T	C	-0.00192879
rs470119	22	50966914	T	C	0.00247705
rs4702507	5	7924130	A	G	0.0113081
rs4704894	5	157136938	G	T	0.0106663
rs4705115	5	149593085	C	T	-3.0686e-05
rs4705427	5	149585421	A	G	-0.00384792
rs4705429	5	149588388	G	T	0.0022098
rs4705430	5	149588609	A	G	-0.00665248
rs4705431	5	149591706	G	A	0.000333309
rs4708179	6	76025603	C	T	0.00266625
rs4708181	6	76043938	G	A	-0.00290198
rs4711229	6	30756744	T	G	0.000169426
rs4711235	6	30768636	C	T	0.000114196
rs4711240	6	30773239	C	T	0.00489915
rs4712036	6	53420503	C	A	-0.018886
rs4713358	6	30716117	T	G	0.0954777
rs4713366	6	30756361	T	C	0.000357023
rs4713367	6	30756822	A	G	-0.00249299
rs4713370	6	30767538	C	A	0.00160788
rs4713376	6	30773314	C	A	0.00384489
rs4713479	6	31688799	T	C	0.00717377
rs4713638	6	33570024	A	G	-0.00172506
rs4713646	6	33606523	T	C	-0.00603284
rs4713653	6	33647594	C	A	0.00514029
rs4713654	6	33647651	A	G	0.0034808
rs4715407	6	53393734	A	G	0.000646994
rs4715560	6	13774155	C	T	0.0117144
rs4715562	6	13777209	A	G	0.00344787
rs4715568	6	13794110	C	A	-0.0101049
rs4715640	6	13897337	C	T	-0.0212354
rs471760	1	20917206	A	G	-0.00227303
rs4717751	7	72750627	G	A	-0.00721475
rs4717755	7	72761178	T	G	-0.00580819
rs471950	16	85772972	T	C	-0.00426864
rs4719799	7	25158246	C	T	-0.00185356
rs4720335	7	1094819	A	G	-0.0024073
rs472055	1	20893965	G	A	-0.00552367
rs4722429	7	25177029	G	A	-0.00186659
rs4722430	7	25177062	A	G	0.000386177
rs4722437	7	25216481	T	C	0.00296037
rs4723327	7	1035200	T	C	-0.00482324
rs4723350	7	1038627	T	C	-0.00501998
rs4723632	7	1070748	G	A	-0.00539116
rs4723940	7	1100508	T	C	-0.00454391
rs4724039	7	1111633	T	C	-0.0013779
rs4724238	7	43681136	C	T	-0.00459227
rs4726	11	62652779	T	C	-0.00498823
rs4726463	7	141366639	G	A	0.00438987
rs4726468	7	141407424	T	C	-1.89267e-05
rs4726469	7	141411807	G	A	0.00192905
rs4727484	7	100928622	A	G	-0.000172311
rs4728265	7	132489250	C	A	-0.00339633
rs4728270	7	132545292	C	T	0.00199421
rs4728274	7	132652066	C	T	-0.00513492
rs4729408	7	97772658	T	C	0.00237066
rs4729686	7	100960550	A	G	0.0285802
rs4731898	7	132505658	G	A	0.0185432
rs4731904	7	132521753	C	A	-0.00496226
rs4731905	7	132525243	A	C	0.000872502
rs4731907	7	132526350	T	C	0.00062651
rs4731912	7	132530230	T	C	-0.00179803
rs4731919	7	132599986	G	A	-0.00150537
rs4731920	7	132604899	A	G	4.95781e-05
rs4731921	7	132635623	C	T	0.000487002
rs4738442	8	75207453	C	T	0.0212091
rs4738452	8	75279940	G	A	0.00134442
rs4738453	8	75289183	T	G	0.00148317
rs474209	11	62605067	T	C	-0.00999342
rs4745765	10	76873606	C	T	-0.00773422
rs4746796	10	70619276	G	A	-0.00472262
rs4749	14	70793004	A	G	0.0033887
rs4752052	10	119102636	T	C	-0.00198639
rs4752060	10	119205857	G	T	0.00525968
rs4752786	11	47628536	T	C	0.00244211
rs4752791	11	47736023	C	T	0.0126863
rs4752856	11	47648042	A	G	0.00415381
rs4752860	11	47705015	C	A	-0.00162765
rs4752865	11	47759841	G	A	-0.00255059
rs475333	6	53470082	A	C	-0.000517515
rs4759355	12	123316566	A	G	-0.000943522
rs4759382	12	123347609	A	G	-0.000741643
rs4759393	12	123282532	G	A	9.65098e-05
rs476582	1	20894450	G	A	-0.00438421
rs4766961	12	120862532	G	A	-0.00242026
rs476843	1	28562540	A	C	0.00333635
rs4770170	13	22092961	C	T	-0.00142147
rs4770172	13	22123676	G	A	0.000282871
rs4770182	13	22179186	G	T	0.00112304
rs4770190	13	22260760	A	C	0.0121763
rs477679	1	20894618	A	G	-0.00268048
rs4778745	15	80363413	G	A	0.00217445
rs477895	11	64048912	C	T	6.45067e-05
rs478088	18	12379183	G	T	-0.000465126
rs4785568	16	89553707	A	G	-0.000869289
rs4785569	16	89555314	T	C	-0.00104352
rs4785573	16	89565403	A	G	-0.00336669
rs4785674	16	89536613	A	G	-0.0072792
rs4785684	16	89574576	A	G	-0.000841122
rs4785686	16	89587871	C	A	0.000751329
rs4785926	16	3148130	G	A	-0.000277552
rs4785966	16	4518754	A	G	-0.00207006
rs4786370	16	3113898	C	T	0.00917742
rs4786377	16	3125427	C	T	0.0145884
rs4786383	16	3136181	A	G	0.00384209
rs4786490	16	4491190	A	G	-0.000315626
rs4786493	16	4500122	C	T	0.00628369
rs4786494	16	4506232	G	A	0.00173501
rs4786500	16	4525265	C	T	-0.00244757
rs4788099	16	28855727	G	A	0.00200972
rs4788101	16	28867804	T	C	0.00273934
rs4788102	16	28873398	A	G	0.00241471
rs4790353	17	2578648	G	T	-0.0110507
rs4790355	17	2583976	G	T	-0.011054
rs4790356	17	2586229	A	G	-0.0111742
rs4790365	17	2714251	A	G	-0.0576236
rs4791759	17	7677927	A	G	0.00801884
rs4792010	17	10570459	A	G	0.00458066
rs4792026	17	10652380	T	C	0.00714183
rs4792891	17	43973498	G	T	-0.00385643
rs4792893	17	43985723	A	G	-0.00360603
rs4792963	17	43071612	G	A	-0.00131512
rs4792966	17	43121490	A	C	0.000626318
rs4793171	17	43132290	G	A	-0.00817366
rs4793189	17	41190715	A	G	-5.62598e-05
rs4793194	17	41218333	A	G	0.00365423
rs4793197	17	41231902	A	G	0.00289763
rs4795682	17	30569936	G	A	-0.00136204
rs4796030	17	33330150	A	C	-0.000752318
rs4796305	17	7336055	G	T	0.00278649
rs4796407	17	7245371	G	A	-0.0131869
rs4796409	17	7269373	C	T	0.00150042
rs4796412	17	7280269	A	G	0.0315936
rs4796726	17	40030453	A	C	0.00402871
rs4796729	17	40041676	C	T	-0.000523194
rs4796734	17	40046569	T	C	0.000550151
rs4796739	17	40066926	T	C	0.00488258
rs4796744	17	40096473	G	A	0.00269793
rs4796750	17	40114544	A	G	0.000415029
rs4796751	17	40127537	T	C	-0.000858862
rs4796963	18	12320286	A	C	0.00402931
rs4797070	18	2548101	C	T	0.00161028
rs4797075	18	2617966	A	G	-0.00454134
rs4797673	18	12316493	T	C	0.000849398
rs4797687	18	12443067	T	C	0.00518929
rs4797689	18	12475540	C	T	-0.00136457
rs479777	11	64107477	C	T	0.00502676
rs4798002	18	2548128	C	T	0.000293274
rs4798011	18	2639451	A	C	-0.00781617
rs480092	6	31764899	C	T	0.000457443
rs4801783	19	49431839	G	A	-0.0119418
rs480211	11	63739439	C	T	0.000131363
rs4802517	19	49382171	C	T	-0.00494008
rs4802522	19	49410191	T	G	-0.00297332
rs4804030	19	47742310	T	C	-0.000489644
rs4804036	19	47767643	A	G	0.00532012
rs4804037	19	47781025	G	A	-0.00244402
rs4804044	19	47787504	A	G	-0.000401648
rs4804045	19	47787587	A	G	-0.000922799
rs4804217	19	7699347	T	C	0.00180912
rs4804756	19	7698760	G	A	-0.000885184
rs4804758	19	7699292	G	A	-0.000171907
rs4804903	19	30293066	T	C	-0.00221484
rs4805131	19	36097297	G	A	0.0086935
rs4805162	19	36674305	A	G	0.00165759
rs4805470	19	30231754	T	C	0.00210323
rs4805475	19	30253998	C	T	0.00503428
rs4806178	19	36087667	T	G	-0.00050119
rs4806187	19	36149761	G	A	-0.00485951
rs4807078	19	6304967	G	A	0.00135972
rs4807087	19	6516194	A	G	-0.0155238
rs4809605	20	45560081	C	T	-0.00554069
rs4809606	20	45579789	A	G	-0.00277709
rs4809607	20	45594395	A	G	0.00961367
rs4809608	20	45597595	G	A	0.000369336
rs4809987	20	36823666	A	G	0.00256758
rs4810570	20	45519805	C	T	-0.00306091
rs4810575	20	45542879	G	A	0.000545394
rs4810576	20	45549871	A	G	0.00151473
rs4810583	20	45612967	T	C	0.00103769
rs4810584	20	45649288	T	G	-0.00129883
rs4810587	20	45654794	A	G	0.000427431
rs481103	18	12445407	A	G	0.00862915
rs4811529	20	36788191	G	A	0.000849636
rs4811565	20	36814441	T	G	0.0128063
rs4811580	20	36830514	T	C	0.00647673
rs4811602	20	36849088	A	G	0.00197094
rs4813300	20	18070296	A	G	0.0101044
rs4813301	20	18070328	A	G	0.00703001
rs4813304	20	18169276	G	A	0.00420006
rs4814674	20	17869045	A	G	-0.00436023
rs4814675	20	17869161	C	T	-0.00513439
rs4814685	20	18019274	C	T	0.00815045
rs4814686	20	18019460	T	C	-0.00378655
rs4814689	20	18030357	C	T	0.00388596
rs4814694	20	18066079	T	C	-0.00313357
rs4814699	20	18111441	T	C	-0.00338388
rs481835	11	63725782	C	T	0.00267879
rs4819639	22	18347127	T	C	-0.00211785
rs4819640	22	18348439	C	T	0.00316911
rs4821902	22	39883344	C	T	-0.017777
rs4821903	22	39902475	G	T	-0.0161506
rs4821905	22	39906610	T	C	0.00579295
rs4824130	22	50998973	C	A	-0.00291778
rs482579	6	53480319	A	G	0.00766184
rs483172	2	219428299	T	C	-0.00191227
rs4832031	2	86478980	C	T	0.00976624
rs4832250	2	86352010	G	T	0.00180812
rs4832255	2	86449548	T	G	-0.0119951
rs4832257	2	86453919	C	T	-0.00996744
rs4832261	2	86484498	A	G	0.00578477
rs4832263	2	86485157	T	G	0.00307274
rs4832270	2	86490188	G	A	0.00140889
rs4833383	4	128617747	A	G	-0.00526156
rs4833391	4	128694288	T	G	0.00560031
rs483340	11	63754986	G	A	-0.00397041
rs4834210	4	128596598	C	T	-0.00538822
rs4834211	4	128632445	C	T	-0.00343725
rs4834214	4	128652227	G	A	0.00322449
rs4834217	4	128669475	G	A	0.00136761
rs4836605	9	130827968	A	G	0.00202429
rs4836625	9	131516838	T	C	0.0059257
rs4837235	9	130847068	A	C	-0.00150731
rs4837237	9	130859191	T	C	-0.000711663
rs4837238	9	130862713	A	G	0.00179848
rs4837240	9	130873428	A	G	0.000604712
rs483734	17	10611429	A	G	0.000923008
rs4838403	10	49479817	C	T	0.0106371
rs4838404	10	49495886	T	C	-0.00095022
rs4845624	1	151827813	G	A	-0.0132519
rs4845629	1	151831438	G	T	0.0102973
rs4845892	1	12073785	C	A	-0.00482992
rs4846080	1	12004999	A	G	-0.00195174
rs4846085	1	12050634	T	C	-0.00445179
rs4849360	2	111815871	C	T	-0.00223513
rs4849402	2	111873932	A	G	0.00235133
rs4851145	2	99222916	T	C	0.00364007
rs4851146	2	99237439	G	A	0.00203545
rs4853037	2	74984784	T	C	-0.000796321
rs4853048	2	75008284	A	G	-0.00438991
rs4853066	2	75090155	A	G	-0.00315532
rs4853069	2	75116627	C	T	-0.000783055
rs4854984	3	178982493	C	T	0.00263051
rs4854991	3	178997778	G	A	0.00231144
rs485835	18	47375552	A	C	0.00099444
rs4861655	4	185983220	G	A	5.11553e-05
rs4861656	4	186008402	C	T	-0.00618883
rs4862379	4	185474558	A	G	-0.0250701
rs4862396	4	185543672	C	T	0.00706268
rs4862495	4	185973097	C	A	0.000162626
rs4862499	4	185997791	G	A	-0.00164933
rs4862500	4	185998012	A	G	-0.00447434
rs4862511	4	186048327	G	A	0.0120448
rs486575	1	24690080	G	A	-0.00259686
rs487139	18	12415885	A	G	0.00811824
rs4871973	8	26199883	A	G	0.00458435
rs4872433	8	26288369	C	A	-0.00208589
rs4872434	8	26288441	C	T	-0.00191212
rs487437	1	28598020	C	T	-0.00248196
rs487820	9	136212369	G	A	0.00208822
rs4879876	9	35171905	A	G	-0.0038121
rs4880224	10	133829719	G	A	-0.00635803
rs4880246	10	133764064	T	C	0.00343322
rs488463	19	49372244	A	G	-0.000620554
rs4886417	15	75330159	G	T	-0.000641091
rs4886636	15	75196176	G	A	0.0048518
rs4886648	15	75308837	A	G	0.000945633
rs488886	19	7603974	T	C	0.00175448
rs4889544	16	31423820	T	C	-0.00196445
rs4889545	16	31521276	T	C	0.0043059
rs4889657	16	31436932	C	T	0.00735757
rs4889658	16	31450817	A	G	0.0166984
rs4889661	16	31479200	T	C	-0.00725176
rs489381	11	62652063	A	G	0.00732683
rs4895520	6	138655028	T	C	-0.0270576
rs4896353	6	138723962	A	G	-0.01114
rs4898546	12	50478449	A	C	0.00366621
rs4899329	14	70620642	C	A	-0.00519557
rs4899333	14	70648166	A	G	0.00688375
rs4899344	14	70791493	T	C	-0.00318841
rs4899352	14	70920965	C	T	-0.00110923
rs4899673	14	78166954	A	G	-0.00650985
rs4899677	14	78293316	G	A	0.00142759
rs4899678	14	78298732	C	T	0.000832791
rs4902778	14	70580236	T	C	0.00365238
rs4902780	14	70591661	T	C	-0.00115519
rs4902815	14	70881029	A	G	-0.00538628
rs4905061	14	93696750	T	C	0.0301748
rs490633	1	28538204	A	G	0.00183434
rs490697	18	47376128	A	G	-0.00148774
rs490726	10	102128012	C	T	0.00373948
rs4910595	11	4049129	C	T	0.00351387
rs4910896	11	4161556	T	C	0.00352143
rs4910897	11	4162477	T	C	0.000605133
rs4910903	11	4165488	C	T	0.00815407
rs4910904	11	4165529	G	A	-0.00216967
rs4910907	11	4168851	G	A	0.00384912
rs4910908	11	4168981	G	A	0.00153078
rs4911156	20	30133818	A	G	0.00422142
rs4911532	20	30408580	T	C	-0.00292685
rs4912195	1	58967341	T	C	0.00152571
rs4912471	3	183698341	T	C	0.00150437
rs4912517	3	183671340	T	G	-0.00115181
rs4916483	3	195907653	C	T	0.00027459
rs4918752	10	114205389	G	A	-0.00221259
rs4918756	10	114267234	C	T	-0.00212261
rs4919384	10	101459040	G	T	0.00423261
rs4919393	10	101502734	A	G	-0.000890257
rs4919395	10	101542963	A	G	-0.00207633
rs492381	6	53466800	T	C	0.00164905
rs4924839	17	18103907	A	G	-0.00201139
rs4924841	17	18104300	G	A	0.00541653
rs4925144	17	18094342	T	C	0.00243341
rs4925145	17	18098018	A	G	-0.0030302
rs4925157	17	18173137	A	G	0.00725703
rs4925159	17	18185510	A	G	0.00201867
rs4925171	17	18226177	T	G	0.00147573
rs492991	18	47373074	A	G	0.00240664
rs4930155	11	64117284	G	A	0.0006512
rs4931019	12	32746331	A	G	-0.00530715
rs4931639	12	32751933	A	G	0.00195327
rs4931642	12	32761558	T	C	0.00304948
rs4931646	12	32780599	A	C	-0.00812949
rs4932221	15	89967247	G	A	0.00557815
rs493851	11	62617311	A	G	0.00642379
rs493871	6	33565474	A	G	0.00580669
rs4939602	18	47405525	C	T	0.00106059
rs4939894	18	47302917	A	G	-0.000998617
rs4939898	18	47390805	T	C	0.00194485
rs4939903	18	47400901	C	T	0.00584225
rs4939906	18	47403911	C	T	0.00398914
rs4940576	18	60848639	T	C	0.00985823
rs4940906	18	57477991	C	T	0.00109651
rs4941183	18	60802931	G	A	0.00454586
rs4941187	18	60849216	C	T	0.00362147
rs4941188	18	60857029	G	A	-0.00126809
rs4941189	18	60907927	C	T	-0.0121241
rs4941195	18	60970036	A	C	0.00480828
rs4947287	6	30693314	T	C	-0.017703
rs4958172	5	133377162	A	G	0.00786911
rs4958202	5	133312351	C	A	-0.00191193
rs4958205	5	133337611	A	G	0.000714814
rs4958208	5	133355728	C	T	-0.00274063
rs4958441	5	150492562	A	G	-0.0148839
rs4958445	5	149638360	A	G	0.0338352
rs4958456	5	149623365	T	C	0.0170046
rs4958467	5	149605288	A	G	0.00304657
rs4958468	5	149605211	A	G	-0.0118304
rs4958469	5	149605116	A	G	-0.000983042
rs4958869	5	149667278	A	C	-0.00520717
rs4958890	5	150477087	T	C	-0.000604328
rs4958891	5	150477137	C	T	0.0101777
rs4958892	5	150483095	G	A	0.00615002
rs4958893	5	150486991	T	C	-0.00148813
rs4958894	5	150487174	T	C	0.0010426
rs4958897	5	150499733	T	C	0.00680402
rs4958899	5	150528099	G	A	-0.00459682
rs4962046	9	136237783	A	C	-0.00262662
rs4962047	9	136262916	C	T	0.00235029
rs4962139	9	136267869	G	A	0.00198245
rs4962141	9	136274478	C	T	0.00513671
rs4962143	9	136275137	A	G	-0.000981816
rs4962144	9	136275141	A	G	0.00261846
rs4962145	9	136275188	G	A	0.000460645
rs4964375	12	104330530	C	T	0.00329497
rs4964462	12	104423570	T	C	-0.0028218
rs496485	18	12447303	C	A	0.000833697
rs496674	2	219432569	G	A	-0.000692481
rs4968656	17	61616959	G	A	0.000293392
rs497085	6	53467311	G	A	-0.00742166
rs4970924	1	150633079	G	A	0.00264476
rs4970966	1	150584103	T	G	0.00181777
rs4971041	1	150537357	C	T	-0.00532802
rs4971044	1	150539971	G	A	0.00350924
rs4972748	2	176098010	C	T	-0.00109027
rs4972886	2	229964444	C	T	0.014257
rs4973150	2	229910824	G	A	0.00811963
rs4973155	2	229952893	C	A	0.00119653
rs4973160	2	230002606	T	G	0.00637194
rs497534	18	12443445	G	A	0.00630015
rs497823	1	24720346	C	T	-0.00018724
rs4979857	10	81030237	T	C	-0.0112899
rs4980054	10	81021841	C	T	0.0092085
rs4980060	10	81057673	G	A	-0.00203968
rs4980499	11	63707203	A	G	0.0007136
rs4980500	11	63714319	C	T	0.00342482
rs4980528	11	63657494	G	A	-0.0035842
rs4980529	11	63658077	G	A	-0.00492735
rs4980533	11	63681648	G	A	-0.00541154
rs4981468	14	23797519	A	G	-0.0267673
rs4981547	14	25160945	G	A	-0.0197975
rs4982973	14	25110067	T	C	0.00359849
rs4982987	14	25157600	C	T	0.0117964
rs4982988	14	25160344	T	C	-0.00857592
rs4984672	16	646421	G	A	0.00257244
rs4984677	16	671682	G	A	0.00689369
rs4984678	16	674737	A	G	0.00819538
rs4984892	16	622325	G	A	0.00208918
rs4984895	16	623238	C	T	0.00129789
rs4984902	16	655262	G	T	0.00890736
rs4984903	16	680695	G	A	0.00684859
rs4984907	16	709630	C	A	0.000727376
rs4985741	17	17087880	T	G	0.00306812
rs4985749	17	17105682	G	A	0.00126489
rs4985752	17	17120812	T	C	-0.00328598
rs4985761	17	17179481	G	A	0.000449703
rs498751	11	62619206	G	A	-0.00423346
rs4987721	18	60954063	C	T	0.0213228
rs4987752	18	60917833	G	T	-0.00357122
rs4987764	18	60908132	G	A	-0.00809927
rs4987768	18	60904517	A	C	-0.00395733
rs4987788	18	60878629	A	C	0.00069658
rs4987828	18	60806872	T	C	0.0149228
rs4987839	18	60805749	C	T	0.00337458
rs498939	1	24719691	A	G	0.000882762
rs4989636	7	132521183	C	T	-0.0112474
rs499384	6	33582090	A	G	-0.00933401
rs499425	11	64105929	A	G	-0.000236212
rs4998937	1	226624235	G	A	-0.0047189
rs4999954	7	72755520	T	C	-0.00525244
rs500079	19	49378994	G	A	-0.00180215
rs500300	18	12422889	T	C	-0.000963384
rs500422	2	219432995	C	A	-0.000252849
rs501748	1	24720003	A	G	0.00246158
rs502156	6	53470671	G	T	0.00237118
rs5026717	20	36844116	T	C	0.000947841
rs502862	6	53398559	C	T	-0.00028941
rs502900	6	75999794	G	A	0.00445466
rs5030891	10	70673430	G	A	-0.00167584
rs505297	9	35090782	A	C	0.00472531
rs506043	16	85737267	T	C	-0.00299736
rs506425	19	49368843	C	T	-0.00898203
rs506696	18	47362408	A	C	0.00208561
rs507238	1	28578995	C	T	0.00180393
rs507814	19	7623011	T	C	0.00102977
rs507908	1	24712722	C	T	0.0038756
rs508157	2	219435288	G	A	-0.00114583
rs508168	11	64135435	A	G	0.00320985
rs508384	10	102124761	A	C	0.00334309
rs508772	1	28589578	T	C	0.0247844
rs510088	6	53408789	A	G	0.00111642
rs510153	6	33570075	A	G	0.000338253
rs510372	11	64115137	T	C	0.00462116
rs510379	1	28535233	C	T	0.000845681
rs510420	6	53349969	T	G	0.000108705
rs513041	6	53447934	C	T	-0.00051049
rs513349	6	33541719	G	A	0.000935625
rs515324	18	47358632	G	A	-0.00231933
rs516124	11	64128423	T	G	0.00324808
rs517483	1	20930035	C	T	0.00555807
rs518822	19	49364625	T	C	0.00771789
rs519763	11	64124823	T	C	-0.00445434
rs519782	1	24713655	A	C	0.00111898
rs520206	1	24716889	G	A	0.00100821
rs522377	2	219437476	T	C	-0.00204856
rs522631	18	12456559	A	G	0.0102175
rs524012	2	219433273	T	G	0.00124838
rs524902	2	219433357	A	C	0.0015852
rs525190	10	102087038	C	T	-0.000819406
rs525248	6	53468079	G	A	-0.00777179
rs525500	1	24712978	G	A	0.00194964
rs526009	4	99208152	A	G	-0.00891519
rs526411	19	7602182	T	C	0.00931067
rs527365	9	35098155	T	C	-0.000976389
rs527459	9	35088142	A	G	-0.00138232
rs527481	11	62603912	A	G	0.000545747
rs527912	1	20934283	A	G	-0.00168172
rs529553	1	20884833	C	T	0.0138396
rs529556	18	47317767	C	T	0.00340067
rs529974	1	20826910	A	G	0.000583598
rs530104	1	20895721	G	A	0.000573352
rs530878	6	33551514	G	A	0.00130727
rs531635	18	12388302	A	G	0.00490691
rs531651	1	20827031	G	A	-0.00340546
rs532147	1	24687653	T	C	0.00241588
rs532545	1	20915172	T	C	0.000895402
rs533846	18	47399541	T	C	-0.000647086
rs538147	11	64129722	A	G	0.00542955
rs538316	10	102140040	G	A	0.00385766
rs538850	19	7624078	T	C	0.000872326
rs538852	19	7624079	A	G	-0.00892047
rs539451	2	219426972	T	C	-0.00190746
rs541016	18	12435189	A	G	-0.00884252
rs541207	11	64125142	G	T	-0.00161826
rs541271	19	7602039	A	G	0.00479631
rs541600	19	7624391	C	T	0.000634538
rs543240	1	28596084	G	A	-0.00588232
rs546341	18	47377553	G	T	0.0028553
rs546713	18	12413985	G	T	0.000324278
rs546726	6	53377122	T	C	0.0112658
rs548598	18	12474505	G	A	0.000978238
rs550705	1	226692848	A	G	-0.000770273
rs552496	1	59030811	C	T	-0.000657832
rs553263	18	47381712	T	C	0.00595819
rs553822	6	53380713	C	T	0.000909671
rs553877	9	136214955	A	G	-0.00459066
rs554	4	25931325	G	A	-0.00192603
rs555412	3	195804918	C	T	-0.000839805
rs557596	19	7616585	T	C	-0.00183464
rs559928	11	64150370	T	C	0.0117172
rs560219	1	24718079	A	C	-6.00196e-05
rs560849	19	7599060	C	T	0.00284424
rs560947	16	3185737	T	C	9.30786e-05
rs561726	18	47307990	G	A	0.00244978
rs562	3	183637845	C	T	-0.00209405
rs562510	2	219443001	A	C	-0.000849087
rs567086	1	28555426	A	G	0.000857319
rs568095	1	28572480	T	C	0.00278293
rs569910	10	102132535	T	C	0.000546332
rs570	3	195776240	T	C	-0.00167059
rs571549	9	136221213	C	T	0.0027151
rs574087	11	64102948	G	A	0.00470359
rs574122	10	102089174	A	C	-0.00388554
rs574202	6	53481989	G	A	-0.00443346
rs574389	6	53377834	T	C	0.0160917
rs5745568	6	33548394	T	G	-0.00306785
rs5745582	6	33546498	T	C	-0.00336776
rs5746486	22	18354272	T	C	-0.00157919
rs5746487	22	18354328	T	C	0.00178054
rs574663	19	7614677	C	T	0.00347311
rs5747338	22	18214609	T	G	-0.00189022
rs5747339	22	18229187	T	C	0.000761373
rs5747351	22	18246375	G	A	-0.0116558
rs5747353	22	18249023	C	T	-0.008586
rs5750820	22	39825322	T	G	-0.00457267
rs5750825	22	39831278	A	G	-0.000126798
rs5750844	22	39923688	A	G	-0.00898781
rs5751194	22	42379813	C	T	0.00304942
rs5751204	22	42433801	C	T	-0.00461763
rs5751749	22	24184850	G	A	0.00587064
rs5757657	22	39798429	G	T	-0.00733668
rs5757683	22	39850174	G	A	-0.00208934
rs5758566	22	42454354	G	A	-0.00168194
rs5759986	22	24088324	A	G	-0.00447259
rs5759997	22	24099143	T	C	0.00898555
rs5760022	22	24134394	T	C	0.00667159
rs5760023	22	24138301	C	T	-0.0015332
rs5760045	22	24155614	G	A	0.008088
rs5760060	22	24174303	G	A	-2.35557e-05
rs5760061	22	24178279	G	A	0.00697479
rs576096	1	24734386	G	A	-0.00150326
rs577029	19	7624335	T	C	-2.45034e-05
rs577042	1	20928154	C	T	0.00570484
rs5770775	22	50984055	C	T	0.00855886
rs5770871	22	50978262	A	G	0.018591
rs5770874	22	50980818	A	C	0.0158643
rs5770881	22	50985269	C	T	0.0061276
rs5770886	22	50987287	G	A	0.0174626
rs5770907	22	51010112	A	G	0.0010904
rs5770911	22	51011241	T	C	0.00783858
rs5770913	22	51013772	G	A	0.00481755
rs5770916	22	51016098	G	A	0.00399857
rs5770953	22	51062938	T	C	-0.00572659
rs577168	1	24725076	A	G	-0.00155571
rs577219	19	7615585	T	G	0.00471988
rs577866	19	7607023	C	T	0.00107794
rs580032	1	20933893	G	T	0.00157706
rs580800	1	28585213	G	A	-0.00142038
rs5810	1	27426219	G	A	-0.00171877
rs581720	2	75039614	C	A	-0.00270511
rs584300	17	18288199	C	T	0.0028236
rs586017	9	35100569	A	G	-0.00039099
rs586551	19	7611117	T	C	0.00597863
rs590097	2	111934107	T	G	-0.000937715
rs590460	12	50449976	T	C	-0.00419127
rs591573	2	219478193	C	T	-0.00457996
rs596043	1	59027548	A	G	-0.00276986
rs596064	2	75041884	T	C	0.00620351
rs596534	1	59027640	A	G	0.00122094
rs596778	18	47405198	C	T	-0.00139784
rs597582	19	7619239	T	C	0.037928
rs597655	6	53447254	G	A	0.00477196
rs5992103	22	18262767	T	C	-0.00212509
rs5992105	22	18283247	G	A	0.00341855
rs5992112	22	18304695	G	A	-0.00307572
rs5992113	22	18304784	C	A	0.00650532
rs5992117	22	18308320	A	C	-0.00164058
rs5992118	22	18308936	T	C	-0.00384423
rs5992124	22	18334573	C	T	-0.00485942
rs5992126	22	18350514	A	C	0.000357066
rs5992838	22	18264831	G	A	-0.00726679
rs5992854	22	18300240	C	T	-0.00250425
rs5992861	22	18307634	A	G	-0.00306829
rs5992863	22	18308819	G	A	-0.00147985
rs5992867	22	18309859	C	T	-0.00558289
rs5992870	22	18310068	G	A	0.00257538
rs5992871	22	18310110	T	C	-0.00229186
rs5992879	22	18345864	C	A	0.00594738
rs5996109	22	42493098	G	A	-0.00793194
rs6001609	22	39892859	T	C	-0.000984502
rs6002607	22	42496506	C	T	0.00398359
rs6003870	22	24092597	A	G	-0.00253557
rs6003904	22	24173394	G	A	0.00264165
rs6003907	22	24180449	T	C	0.00448335
rs6003909	22	24181652	A	G	0.0066237
rs6009921	22	50991205	A	G	0.0203275
rs6009995	22	50994841	C	A	0.024648
rs6010023	22	51028202	T	C	-0.00230314
rs6014196	20	36803026	G	T	-0.00075759
rs6014227	20	36808464	T	C	0.00205312
rs6018056	20	45427300	C	T	-3.92504e-05
rs6018135	20	45513745	T	C	-9.91836e-06
rs6018158	20	45538434	T	C	-0.0056224
rs6018168	20	45546172	G	A	-0.00965057
rs6018185	20	45557451	T	C	2.34109e-05
rs6018190	20	45560761	A	G	-0.00393615
rs6018223	20	45632937	G	A	-0.00424984
rs6023059	20	36737771	C	T	0.00223592
rs6023064	20	36738590	G	A	-0.0120768
rs6023069	20	36738990	C	T	-0.00770878
rs6023527	20	36783599	G	T	0.00013718
rs6023939	20	36832526	A	C	0.00382741
rs6024001	20	36842836	T	C	0.00179722
rs6024258	20	36872818	C	T	-0.0140782
rs602579	1	59036912	A	G	0.00484315
rs602898	2	75065473	C	T	0.00910928
rs603215	4	99214851	G	A	-0.00467699
rs603424	10	102075479	A	G	-0.00547811
rs6034955	20	18044432	C	T	0.000682152
rs6034985	20	18119407	T	C	-0.000490444
rs6034989	20	18171277	A	G	0.00139103
rs603743	2	75065650	G	A	0.00121162
rs604126	2	111943200	A	G	-0.00141113
rs6045053	20	17869300	A	G	0.00859464
rs6045062	20	17875917	G	A	-0.00269529
rs6045067	20	17877722	G	A	0.00108117
rs6045072	20	17879676	G	A	-0.00323243
rs6045092	20	17900087	C	T	-0.00592736
rs6045099	20	17904819	T	G	0.00146003
rs6045103	20	17910963	A	G	-0.00663811
rs6045109	20	17913286	T	C	0.00169753
rs6045134	20	17984594	C	T	-0.0064799
rs6045160	20	18018671	G	A	0.0066706
rs6045173	20	18043927	T	C	-0.0043403
rs6045177	20	18048084	C	T	-0.00682849
rs6045188	20	18067642	G	A	-0.00728079
rs6045218	20	18133847	T	C	0.00325664
rs6045246	20	18182969	T	C	0.000879791
rs604959	19	7599735	C	A	0.0100809
rs605442	11	73673440	T	C	-0.00962763
rs6060930	20	30347832	G	A	0.00171643
rs6060959	20	30390047	A	G	0.0019992
rs6063031	20	45522102	A	G	-0.000644025
rs6063038	20	45568423	T	C	0.0106778
rs6063040	20	45569647	T	C	-0.00679603
rs6063057	20	45638441	A	G	-0.000101508
rs606548	6	53402679	T	C	-0.006661
rs6066072	20	45434399	A	G	-0.0104826
rs6066093	20	45493264	C	T	0.000111815
rs6066110	20	45539797	G	A	0.000794183
rs6066118	20	45555436	A	G	-0.00024159
rs6066121	20	45557469	G	A	-0.000553436
rs6066123	20	45558737	A	C	0.00138663
rs6066131	20	45569659	C	T	0.00497845
rs6066146	20	45599553	G	A	0.00334899
rs6066153	20	45629350	A	G	-0.00124303
rs6066171	20	45658368	A	G	-0.00446202
rs6069099	20	36819593	A	G	-0.00498088
rs6069105	20	36821082	T	G	-0.000183528
rs6069120	20	36824012	C	T	0.00136597
rs6069151	20	36830133	G	A	0.000942143
rs6069232	20	36843256	C	T	0.0026209
rs6069234	20	36843992	G	A	0.00359127
rs6075263	20	17898737	A	C	0.0010957
rs6080886	20	17867063	G	A	-0.0161467
rs6080887	20	17867550	T	C	-0.000355177
rs6080891	20	17875730	A	G	0.00108086
rs6080892	20	17876656	T	C	-0.00278936
rs6080898	20	17891068	A	G	-0.0016638
rs6080918	20	17942398	T	C	-0.00960577
rs6080927	20	17977185	G	T	-0.015795
rs6080929	20	17980586	G	T	-0.00412351
rs6080991	20	18113486	A	G	-0.00229212
rs6080998	20	18124807	T	G	0.00151753
rs6081026	20	18167074	G	A	-0.00860169
rs6081034	20	18176501	G	T	-0.00579565
rs6081035	20	18178224	A	C	-0.0114091
rs6081038	20	18185434	G	A	-0.00133142
rs608713	18	47379430	G	A	0.00166196
rs6090566	20	45486991	C	T	0.00051937
rs6090583	20	45558831	A	G	-0.00357481
rs6090584	20	45560828	C	T	0.00849166
rs6091845	20	36743243	A	G	-0.00788126
rs6092006	20	36809169	A	C	-0.0122248
rs6092091	20	36836791	C	T	-0.00417194
rs609210	1	20849079	T	C	-0.00109588
rs6094511	20	45559727	A	G	0.00225282
rs6094514	20	45563720	T	C	0.00354066
rs6094549	20	45630157	G	T	0.017843
rs6094558	20	45647599	C	T	-0.00135566
rs6097906	20	36745279	C	T	0.00231525
rs6098332	20	36808578	A	G	-0.00254236
rs6098467	20	36831290	T	C	-0.0100421
rs609985	19	49370648	C	T	-0.00905739
rs610308	19	49377319	G	A	0.00115131
rs6105829	20	17870542	T	C	-0.00546403
rs6105830	20	17870723	T	C	-0.00191285
rs6105835	20	17879866	C	T	-0.00110265
rs6105851	20	17955038	G	A	-0.00504925
rs6105852	20	17955153	G	A	-0.00383906
rs6105860	20	18019701	T	C	-0.0461645
rs6105875	20	18082725	A	G	-0.00493017
rs610745	10	102089436	A	G	-0.000336872
rs6111720	20	17868623	C	T	-0.0245421
rs6111780	20	17976036	C	T	0.00180889
rs6111783	20	17980564	G	A	0.00106786
rs6111818	20	18058061	A	G	-0.00660281
rs6111826	20	18079697	T	G	0.0183493
rs6111852	20	18115443	G	A	0.00103851
rs6111862	20	18135262	A	C	-0.00212793
rs611203	2	219472325	G	A	-0.00525744
rs611251	19	49377086	C	T	0.00974262
rs6122524	20	45430652	A	C	-0.000631083
rs6122541	20	45554374	A	G	-0.00106274
rs6122544	20	45654126	G	A	-0.0116231
rs6123471	20	36840156	C	T	0.00443759
rs612448	11	64124515	C	T	-0.00599187
rs6124878	20	45497723	A	G	0.00909597
rs6124883	20	45532122	T	C	-0.00406703
rs6124901	20	45569796	T	G	0.000185654
rs6124907	20	45607859	A	C	-0.00860277
rs6124912	20	45633217	A	G	-0.000783809
rs6127142	20	36737339	G	A	-0.00598788
rs6127155	20	36741604	T	C	-0.00216525
rs6127376	20	36817716	A	G	0.00803831
rs6127436	20	36836192	A	G	-0.00278907
rs6127438	20	36836555	T	C	-0.00119159
rs6127466	20	36842883	G	A	-0.00130797
rs6127471	20	36844038	T	C	0.00420387
rs6127552	20	36879360	A	G	0.00390803
rs6127578	20	36890684	C	T	-0.0422841
rs612874	2	219492924	T	C	-0.00129005
rs6132012	20	17938732	G	A	0.00143927
rs6132020	20	18024047	G	A	-0.001145
rs6132022	20	18025916	G	T	-0.00247474
rs6132025	20	18058178	T	C	-0.0101069
rs6132034	20	18124637	G	A	-0.00141123
rs613539	2	219455967	G	T	-0.00160248
rs6136213	20	17850340	G	A	-0.0042391
rs6136251	20	17969424	T	C	0.00136137
rs6136266	20	18022077	G	A	-0.002633
rs6136307	20	18120761	A	G	-0.00283984
rs6151429	22	51063477	C	T	0.00127117
rs615382	12	50412911	C	A	-0.00207753
rs616130	2	111912681	C	A	-0.00286949
rs616145	1	20862106	A	G	0.000631753
rs616836	9	136213521	T	C	-0.000739378
rs616987	2	75047251	G	A	0.0062528
rs617066	6	53383918	A	G	-0.000249458
rs617619	18	47328029	C	T	0.00037557
rs619850	2	75059013	C	T	0.00832461
rs622064	11	73672574	A	C	-0.00142254
rs622179	1	20905098	T	C	0.0100773
rs622447	6	53377092	C	A	0.000831578
rs624572	2	75032435	C	T	-0.00217324
rs626140	19	49376086	G	A	-0.000279394
rs627180	6	53449264	T	C	-0.00194334
rs627697	18	47317163	T	G	-0.000198515
rs628531	18	47316993	A	G	0.0010667
rs630152	6	53481176	G	A	0.00251629
rs631310	11	62567636	T	C	0.0108561
rs631536	18	47324281	C	T	-0.000626695
rs633667	18	47371893	T	C	0.00076056
rs633742	11	62545346	C	T	8.95286e-05
rs634364	6	53467592	A	G	-0.00930147
rs634382	3	52482851	A	G	-0.00465393
rs634771	11	73668842	C	T	-0.00104969
rs634801	9	35098008	C	A	0.00514417
rs637028	11	73660546	G	T	0.000199732
rs638050	19	49375676	C	T	-0.00395485
rs638590	6	75964976	C	T	-0.000839258
rs639400	1	20900123	T	C	0.00766668
rs640944	2	75046839	T	G	3.12838e-05
rs6416798	16	89480633	C	T	0.0243836
rs641809	2	75041975	A	G	0.00874663
rs6421364	10	114206121	G	A	0.00181062
rs642247	2	75041874	A	G	0.00596654
rs642429	6	53376091	C	T	0.0222652
rs6426461	1	226613233	C	T	-0.0030497
rs6426546	1	227003981	T	C	-0.00270483
rs6426548	1	227013878	T	C	0.0039431
rs6426549	1	227015552	G	T	0.0103411
rs6426551	1	226542049	A	G	0.000365828
rs6426554	1	227082445	G	A	0.00412479
rs6429505	1	244914870	G	A	0.00428666
rs643333	17	18267039	T	G	0.00165755
rs6436666	2	228092697	A	G	0.00487173
rs6436669	2	228113175	A	G	-0.00181422
rs6436670	2	228126494	C	T	0.00737772
rs6436671	2	228145543	C	T	-0.00626203
rs6436672	2	228149107	A	G	-0.00681031
rs6436839	2	229969798	G	A	-0.0120093
rs6436844	2	229999293	A	G	0.00108722
rs6437265	2	242524587	A	G	0.00179581
rs6438542	3	119398320	G	A	-0.000743682
rs6438552	3	119631814	G	A	-0.00335147
rs6438555	3	119762844	C	T	-0.00130706
rs6438558	3	119847792	C	T	-0.00196364
rs6438559	3	119867015	A	G	0.00210894
rs6438565	3	119870658	T	C	0.00103068
rs6443629	3	178967580	G	A	0.000164676
rs6443636	3	179005976	T	C	0.0056291
rs6443640	3	179010269	G	A	0.00834127
rs6443641	3	179014155	A	G	0.00743615
rs6443643	3	179079154	G	A	-0.000529232
rs6443924	3	183679532	A	G	0.000949152
rs6444726	3	193222200	T	C	-0.00437951
rs6444728	3	193286182	T	C	-0.00248396
rs6444733	3	193346648	C	A	-0.00045624
rs6444735	3	193374384	T	C	0.00369639
rs6444737	3	193391680	G	A	0.00183767
rs6445528	3	52572447	G	A	0.000651526
rs6448226	4	23836653	G	A	-0.000791432
rs6448227	4	23848631	T	C	0.0183293
rs6448409	4	25846377	C	A	0.00455099
rs6448417	4	25942460	T	C	-0.00406507
rs645078	11	64135298	C	A	0.00455051
rs645548	1	20866699	T	C	-0.00288767
rs6457452	6	31795550	T	C	-0.0121346
rs6457736	6	33564412	C	T	0.00571886
rs6457738	6	33617464	C	T	0.00972121
rs6458856	6	52560788	G	A	0.00156865
rs6458944	6	53457720	T	C	0.0058888
rs6458950	6	53508614	T	C	0.00152478
rs6460041	7	72757671	A	G	-0.00496704
rs6461845	7	25141806	G	A	0.00266866
rs6461847	7	25143674	G	A	0.00101864
rs6462495	7	1034574	G	A	-0.00195355
rs6463001	7	1108272	A	C	0.00116288
rs6465654	7	97786282	G	A	0.000507026
rs6465657	7	97816327	C	T	0.00314015
rs6467447	7	132525147	C	T	0.0056481
rs6467450	7	132602139	A	G	-0.00083612
rs6467459	7	132692468	T	C	-0.00494205
rs646767	10	102084897	T	C	0.00492023
rs6468697	8	100870382	G	A	-0.00315863
rs6468703	8	100993550	C	T	-0.00936745
rs647152	11	64109118	G	T	0.0061105
rs6478816	9	130873635	G	A	0.00308741
rs6478823	9	130906848	A	G	-0.00115489
rs647990	2	219441428	T	C	-0.000507255
rs6480619	10	74153278	G	A	0.00146488
rs6480773	10	77001333	C	T	0.002686
rs6480931	10	81108482	T	C	0.00519295
rs648295	18	2644985	T	C	-0.00403563
rs648309	2	75034144	G	A	-0.00591343
rs6485773	11	47763509	G	A	-0.00168672
rs648595	6	53378369	G	T	0.0085688
rs6488067	12	32742241	A	G	-0.00310096
rs6488068	12	32742369	G	A	-0.00814349
rs6488069	12	32750529	A	G	-0.00317289
rs6488076	12	32824887	C	A	-0.00829932
rs6489245	12	123360151	G	A	0.000961378
rs6489898	12	113765246	A	G	0.00948816
rs6490666	13	22263875	C	T	0.00838094
rs6490667	13	22263950	C	T	0.00800497
rs6495127	15	75194490	C	T	-0.00451003
rs6495132	15	75255322	T	C	-0.00781907
rs6495460	15	80257355	C	T	0.00651652
rs6495469	15	80335263	G	A	0.00449311
rs6496580	15	89962561	T	C	0.00244443
rs6500596	16	4470027	G	T	-0.00170319
rs6500602	16	4497451	T	C	-0.000357007
rs6500605	16	4502410	G	A	0.00570372
rs6500606	16	4502514	C	T	0.00217557
rs6502564	17	17103309	C	A	-0.000910239
rs6502640	17	18122485	A	G	-0.0013018
rs6503319	17	10574159	T	C	0.0123079
rs6503409	17	43058742	T	C	0.000178341
rs6503410	17	43094140	T	C	-0.00118487
rs6503415	17	43141634	C	T	0.00204058
rs6503422	17	43163851	T	C	-0.0042881
rs6503675	17	40085665	C	T	-0.00140146
rs6503679	17	40146970	G	A	0.00386987
rs6503688	17	40304509	A	G	-0.0155145
rs6504165	17	61630076	C	T	-0.00221725
rs6504242	17	62578143	T	C	-0.0177633
rs6505219	17	29265621	G	T	-0.0160442
rs6505438	17	33347512	A	G	-0.0012984
rs650552	6	53468908	T	C	0.000518797
rs650588	2	111940147	A	G	0.000548819
rs6506019	18	2585077	A	G	-0.000413813
rs6506020	18	2596114	C	T	-0.00666247
rs6509407	19	49400775	A	G	0.00340751
rs6510502	19	36138479	C	A	-0.00415256
rs6510526	19	36666296	G	A	0.0018582
rs6510528	19	36684666	G	T	-0.00105085
rs651071	2	75086181	G	A	-0.0183349
rs6510854	19	5675443	G	A	-0.00936
rs6510855	19	5675496	A	G	-0.0057905
rs6510880	19	6276235	A	G	-0.0194876
rs6510895	19	6391847	T	C	0.00519219
rs6510904	19	6519253	A	C	-0.000967286
rs6514828	20	17921572	A	G	8.52819e-05
rs6519194	22	39919524	A	G	-0.0171765
rs6519301	22	42385967	G	A	0.000638346
rs6519476	22	24182500	A	G	-0.000151246
rs6520149	22	50990669	A	G	0.0287702
rs6532729	4	99146436	C	T	0.00142689
rs6532732	4	99265074	A	G	-0.00585335
rs6534632	4	128561075	C	T	0.00173763
rs6534633	4	128585215	G	A	0.00141871
rs6534637	4	128649890	A	C	0.00203586
rs6537556	10	49440346	T	C	0.00074188
rs6539116	12	104391817	T	G	-0.00142181
rs6542833	2	99208209	A	G	-0.00400637
rs6542834	2	99221939	C	T	0.00302962
rs654428	6	75963751	C	T	0.00565912
rs6544546	2	42637663	T	C	-0.000627332
rs6546920	2	74971385	A	G	-0.00129506
rs6546923	2	75012327	C	T	0.000730361
rs6546928	2	75027658	A	C	0.00188795
rs6547660	2	86383171	C	A	-0.0020592
rs6547665	2	86431621	C	T	0.000980031
rs6552791	4	185521937	G	A	0.00217509
rs6552859	4	185978584	T	G	-0.000727441
rs6552864	4	186031823	A	G	-0.00403801
rs6555501	5	7879983	C	T	0.00476343
rs6555507	5	7965493	C	T	0.00330064
rs6556177	5	157106785	T	C	0.0035923
rs655630	6	53432210	G	A	-0.000566155
rs655717	11	73684215	G	A	-0.010208
rs6557911	8	26189230	G	T	-0.00193393
rs6560672	10	133869596	C	T	-0.00394041
rs6560704	10	133798513	A	G	0.00553817
rs656241	16	85773503	C	T	-0.00282409
rs656489	2	75060099	A	G	0.0042232
rs6565237	16	31518348	T	C	0.0043555
rs6565242	16	31534663	T	C	-0.00123452
rs6565259	16	28898793	C	T	-0.000325623
rs6565261	16	28903656	A	C	-0.00102766
rs6567128	18	57555968	T	C	0.00479393
rs6567130	18	57575246	A	G	0.00711334
rs6567326	18	60840608	T	G	-0.00478479
rs6567327	18	60840750	A	G	-0.00283904
rs6567328	18	60844089	G	A	0.00130382
rs6567334	18	60917380	A	C	-0.0122075
rs6570232	6	138729664	C	T	-0.00525034
rs6570234	6	138740001	A	G	0.00856209
rs6570235	6	138740439	T	C	0.00652729
rs6570236	6	138746918	A	G	-0.00162153
rs657209	2	75056218	C	T	0.00395945
rs657235	3	193252724	T	C	-0.00612681
rs6573082	14	23732963	C	A	-0.00204734
rs6573084	14	23734668	G	A	-0.00117946
rs6573910	14	25100882	T	C	0.00608343
rs6573922	14	70549332	G	A	-0.00127002
rs6573948	14	70782154	G	A	-0.0051906
rs6573953	14	70799706	C	T	0.00323155
rs6573958	14	70851036	C	T	-3.91158e-05
rs6573960	14	70857022	C	T	-0.00419733
rs657424	18	47402280	A	C	0.00249333
rs6574405	14	78299644	T	G	0.00881502
rs6575315	14	93737676	G	A	-0.00207397
rs6575317	14	93784292	C	A	-0.00591017
rs6575325	14	93829189	A	G	0.00357497
rs657624	1	20888348	A	G	-0.00611249
rs6578446	11	4168641	T	C	0.00476344
rs6578454	11	4173384	T	C	-0.0094381
rs6579777	5	149581230	C	A	-0.00503409
rs6579779	5	149590568	C	T	0.0104221
rs6579785	5	149678296	A	G	-0.00438938
rs6579788	5	149712217	C	T	-0.00327635
rs6583296	3	195899559	C	T	0.00381204
rs6584318	10	101475339	C	T	0.00766496
rs6584321	10	101487926	C	T	0.00480682
rs6584327	10	101557329	A	C	-0.00356072
rs6584356	10	102050242	A	C	-0.00468319
rs6584362	10	102087113	G	T	0.00452191
rs658517	9	136222490	A	G	0.00310909
rs6585435	10	119177940	C	T	0.00470065
rs6585436	10	119210375	C	T	0.00574767
rs6587632	1	151911254	G	A	-0.00183652
rs6587634	1	151929022	T	G	0.00347489
rs6587640	1	151955230	T	C	0.00444174
rs6587814	1	58898102	T	C	0.000238775
rs6587829	1	59002525	A	G	0.00616124
rs6591825	11	63655122	T	C	-0.00345456
rs6591843	11	64147083	G	A	0.00826941
rs6592541	11	73620376	T	C	0.00116556
rs6596166	5	133390694	G	A	-0.00097521
rs6598875	1	27509419	T	C	-0.00102007
rs6603103	19	7640456	T	C	-0.00516518
rs660442	11	64042997	A	G	-0.000921069
rs661603	6	53370107	C	T	0.000639614
rs663123	10	102014506	A	C	0.0059439
rs663743	11	64107735	A	G	0.00399238
rs6655975	1	150542128	A	G	-0.00255139
rs6656025	1	58978397	T	C	0.00442744
rs6656071	1	231737700	C	T	0.00303944
rs6656080	1	231755265	G	A	0.00454821
rs6657842	1	226992966	T	C	0.00284824
rs6660716	1	226999183	A	C	-0.00148668
rs6660906	1	227031844	A	G	0.0198377
rs6661550	1	227092862	G	A	-0.00764552
rs6662151	1	11980912	G	T	-0.00152887
rs6663064	1	151915541	T	C	-0.000601274
rs6663759	1	244909440	A	G	0.00434437
rs666501	1	20872901	A	G	0.00423058
rs666549	9	35100468	T	C	-0.00822799
rs6665648	1	12016772	C	T	-0.00124829
rs6665910	1	24685504	C	A	0.00136331
rs6665912	1	150544093	C	T	0.00690013
rs6666833	1	58925978	T	C	-0.00994629
rs6667614	1	59001300	C	A	0.00217624
rs6667637	1	11947957	G	A	0.000501449
rs6668227	1	231709404	A	G	0.0036687
rs6670829	1	24751920	A	G	-0.00385104
rs6672267	1	12054911	A	G	-0.00102225
rs667357	1	20872694	T	C	0.0036694
rs6674770	1	12000840	G	A	-0.000496439
rs6678134	1	227007453	C	T	-0.0048274
rs6678672	1	151955009	T	C	0.00202505
rs6679800	1	226661379	C	T	-0.00581057
rs6682230	1	11999556	A	G	0.00569494
rs6682554	1	11986621	T	C	-0.00546548
rs6683578	1	20815402	C	A	0.00356074
rs6683669	1	59041092	A	G	0.0127354
rs6684312	1	151844650	A	G	-0.00590495
rs6684472	1	226971029	T	C	0.00240135
rs6685187	1	151858888	A	G	-0.00100019
rs6686874	1	151915740	A	G	-0.000692492
rs6687674	1	27537101	A	G	-0.000380386
rs6689263	1	20882523	G	A	-0.00149223
rs6690578	1	226978332	T	C	0.00147989
rs6691248	1	27473349	A	G	0.000453133
rs6691499	1	11979231	T	C	0.00645165
rs6691722	1	24673866	A	G	-0.00358956
rs669350	18	47376477	C	A	0.00249257
rs6696706	1	27477549	C	T	-0.000189336
rs6696914	1	231853480	A	G	0.00184426
rs6697431	1	227015198	T	C	0.00134277
rs6697884	1	244921577	G	A	-0.00245558
rs6697996	1	12006802	G	T	0.00500228
rs6698495	1	150564476	C	T	0.00106767
rs6698887	1	20857064	A	G	0.000331469
rs6699271	1	244902468	G	A	0.00254076
rs670083	2	75056725	C	A	0.00432431
rs6701759	1	20898400	T	G	-0.00362808
rs6702484	1	24781854	C	T	-0.00409481
rs6703170	1	226975270	G	A	0.00853883
rs6703448	1	151909453	C	A	-0.00157168
rs670548	6	53366989	C	T	0.00205541
rs6706577	2	111796833	A	G	-0.00315373
rs6706656	2	228194570	G	A	0.00587647
rs6707973	2	26901215	G	A	0.00273847
rs6707977	2	228150606	T	G	-0.00538607
rs670965	18	47382706	A	G	0.00352854
rs6711099	2	99232873	C	T	-0.00256161
rs6711136	2	74987720	T	C	0.00534441
rs6713443	2	228201546	T	C	0.00390961
rs671410	9	136311679	T	G	-0.00172171
rs6714362	2	86476588	T	C	-0.00133487
rs6715914	2	228117388	T	G	-0.00536106
rs6716290	2	242515096	G	T	-0.00131654
rs6716767	2	42559256	C	A	-0.0135411
rs6716894	2	27583273	G	A	0.000189716
rs6717283	2	242516105	G	A	-0.00780188
rs6717763	2	111801068	T	C	-0.00144077
rs6718026	2	242495392	C	T	0.00323453
rs6718109	2	98175863	T	C	0.0108396
rs6718760	2	74975361	C	T	0.00574995
rs671976	11	64046029	G	A	0.00155646
rs6720962	2	228210364	G	A	0.00981461
rs6723547	2	228098122	T	C	-0.00047078
rs6725046	2	86424249	C	A	0.00272375
rs6727356	2	111912729	G	A	-0.00176033
rs6728149	2	228092334	A	G	0.000351232
rs6729152	2	228144706	G	T	-0.0025179
rs6729294	2	228117466	A	G	-0.00250971
rs6729732	2	86395433	G	A	0.00049378
rs6730141	2	75085567	C	A	-0.00186631
rs6731995	2	86408385	A	G	0.00147482
rs6732491	2	111938720	G	A	0.00131167
rs6732614	2	75098183	G	A	-0.00508476
rs6736755	2	99204428	T	C	0.0062432
rs6739369	2	229912852	C	A	-0.000903566
rs6739832	2	74987921	A	G	-0.000587511
rs6740228	2	86352825	C	T	0.00560828
rs6743819	2	27567407	T	G	0.000628332
rs6745202	2	229997075	C	T	-0.000167402
rs6745970	2	242428513	G	A	0.00242787
rs674622	17	18293171	T	G	0.00308578
rs6746608	2	111892984	A	G	-0.0024137
rs6749090	2	86405804	G	T	-0.00253434
rs6750210	2	228109784	C	T	0.00352784
rs6750569	2	228198059	G	A	0.00512333
rs6750581	2	86351240	T	C	0.00300662
rs6753100	2	42624754	G	A	0.00466308
rs675397	1	20883422	C	T	-0.00690485
rs6756898	2	228092406	C	T	-0.00538219
rs6758173	2	86462747	G	A	-0.00358606
rs6758356	2	229929828	T	C	0.0163512
rs6759	1	227069737	C	T	-0.000188468
rs6759108	2	111855258	A	C	0.000268987
rs6759815	2	229972421	C	T	-0.000934369
rs6760828	2	27579231	C	T	-0.000594324
rs6762743	3	179012000	T	C	0.00516477
rs6763266	3	119437131	C	T	-0.000455148
rs6765113	3	195870161	C	T	-0.0059326
rs6766563	3	119413823	T	C	0.00031879
rs6768149	3	183636195	C	T	0.00170907
rs6769435	3	119684407	C	A	-0.00254313
rs6770314	3	119742721	A	G	-0.00195384
rs6770913	3	193338335	A	C	0.000955979
rs6771638	3	119524166	T	G	0.0021335
rs677214	1	20883816	C	T	0.000604037
rs6773852	3	119412275	G	A	0.00444725
rs6775202	3	183576600	T	C	-0.000716409
rs6775518	3	183698219	A	G	0.00226598
rs677603	10	102072018	T	C	0.00199226
rs6776229	3	179015775	C	T	0.00496125
rs6776999	3	183592567	G	T	0.000823144
rs6778570	3	119438608	A	G	-0.00222021
rs6778735	3	52565100	T	C	0.00333897
rs6781173	3	178988564	C	T	-0.000560248
rs6781405	3	183523668	T	C	0.00525895
rs6781470	3	119851394	C	A	0.00551079
rs6785049	3	119533733	G	A	-0.000100092
rs6786409	3	179045493	T	C	0.00128413
rs6790751	3	119561600	T	C	-0.0044985
rs6791	19	7712277	A	G	0.00191013
rs6792309	3	183607661	T	C	-0.00112682
rs6792572	3	119636096	C	A	0.00238926
rs6792814	3	119842143	G	A	-0.00304543
rs6794192	3	179027813	T	C	0.000639916
rs6795653	3	119610565	C	T	0.000223763
rs6797542	3	193409094	A	G	0.00599301
rs6797689	3	119750636	T	C	0.00361468
rs6797738	3	193321173	A	G	0.00483204
rs6800217	3	183685893	T	C	-0.000692867
rs6800622	3	119580678	A	C	0.00443513
rs6803383	3	193217412	A	G	0.0160991
rs6803814	3	119391423	G	A	0.00165972
rs6804257	3	119862961	A	G	0.00508349
rs6804758	3	179070454	T	C	0.00125577
rs6805251	3	119560606	T	C	-0.000107502
rs680545	2	75075255	G	A	0.00270258
rs6805876	3	179058502	A	G	-0.0003723
rs6807079	3	119390418	C	T	-0.00396659
rs6807435	3	193353955	A	G	0.00531882
rs6807868	3	119658705	T	C	0.0058905
rs6809361	3	119403145	G	A	-0.00367921
rs6809370	3	183577904	A	G	-0.00261535
rs6810	18	60998401	G	A	-0.00233563
rs6814081	4	99131838	G	A	-0.00607582
rs6814168	4	99131619	A	G	-0.0104618
rs6814387	4	186003305	G	A	-0.0195675
rs6814673	4	186091191	T	C	0.00305337
rs6817647	4	46832562	A	C	0.00783669
rs6818008	4	25908919	A	G	0.000776834
rs6819903	4	186003688	C	A	0.00176208
rs6820540	4	25874058	A	G	5.67766e-05
rs6820691	4	99105055	T	C	-0.000676494
rs6820913	4	99125659	C	A	-0.0046575
rs6821517	4	186004435	T	C	-0.00638916
rs6821591	4	23797000	C	T	-0.00154211
rs682369	2	75037843	G	T	0.00326249
rs6827474	4	99089683	G	T	-0.00102938
rs6828163	4	186026298	T	C	-0.000421506
rs6828416	4	25933273	C	T	-0.00957827
rs6828696	4	25919478	C	T	0.00204551
rs6828936	4	99282291	T	G	-0.00467948
rs6830555	4	186044283	C	T	0.0236012
rs6831024	4	25863375	G	T	0.000908964
rs6831730	4	99234559	G	A	0.00845886
rs6831990	4	46773505	A	G	-0.00447832
rs6833504	4	99265288	A	G	9.37542e-05
rs6835411	4	99276049	C	A	-0.000671259
rs6839413	4	186090818	C	T	0.00140675
rs6841061	4	185999543	G	A	-0.00201136
rs6842695	4	25861359	C	T	-0.0085988
rs6843462	4	46936899	A	G	-0.00392957
rs6844313	4	185482878	A	G	0.000287974
rs6844558	4	185981436	C	T	-0.00826096
rs6845845	4	73937533	G	A	-0.000117829
rs6846417	4	99259807	C	A	-0.00266807
rs6847307	4	25913582	A	G	0.00240278
rs6847397	4	128569904	T	C	0.000659512
rs6847559	4	25837310	C	T	0.00766705
rs6847738	4	46854754	G	A	-0.00602692
rs6850094	4	186086046	T	C	-0.00102052
rs685012	12	50446403	C	T	0.00175274
rs6850464	4	23859482	G	A	-0.0122339
rs6852910	4	185979170	G	A	-0.0025419
rs6853087	4	186044138	T	C	0.0100679
rs6853207	4	46721833	T	C	-0.0029676
rs6853461	4	185979298	T	C	0.0137016
rs6855349	4	73956736	A	G	-0.000122784
rs6856047	4	46890046	G	T	0.00855519
rs685870	11	64111928	T	C	-0.00447707
rs6858855	4	128617730	G	A	-0.000448862
rs685910	10	102143048	T	C	0.0065071
rs6859236	5	150535644	G	A	-0.0047674
rs6864538	5	157140461	C	A	0.001021
rs6866972	5	157070998	C	A	-0.000810086
rs6867136	5	149744226	A	G	-0.00147351
rs6867670	5	157169968	A	G	0.00782991
rs686952	2	111919346	A	C	-0.00769876
rs6869634	5	149616719	A	G	-0.00404644
rs687733	2	75043213	T	C	0.00250674
rs6878448	5	133324558	A	G	0.00151465
rs6878988	5	133324858	A	C	-0.000417071
rs6880381	5	157095798	G	A	0.00196079
rs6881743	5	149660590	C	T	-0.00823694
rs6882516	5	157182897	A	C	-0.00818719
rs6882623	5	149599374	G	A	0.019426
rs6884015	5	149712236	C	A	0.00110875
rs6884586	5	133413614	C	A	0.00685605
rs6884959	5	157102185	G	A	0.000302442
rs6885505	5	149608779	G	T	0.00284512
rs688644	19	49379326	C	T	0.00120705
rs6888551	5	149695449	T	G	-0.000809314
rs6889628	5	157169996	G	A	-0.00985738
rs689116	2	219433888	C	A	-0.000361647
rs6893145	5	133328825	C	T	-0.00488395
rs6894342	5	149659180	T	C	0.000622092
rs6895563	5	157173341	G	A	-0.00497776
rs6896621	5	150483825	T	G	0.00456381
rs6899735	6	13847687	T	C	0.00372021
rs6901147	6	52454299	A	G	-0.00370006
rs6901411	6	33633527	G	A	0.00298965
rs6901463	6	53503693	C	A	0.00665742
rs6902510	6	53493460	T	C	-0.0068401
rs6905572	6	31731881	T	C	0.00567826
rs6905957	6	30766740	G	A	0.00158361
rs6907763	6	53470967	A	G	0.00122772
rs6908236	6	33628922	A	C	-4.68819e-05
rs6910233	6	33534726	G	T	-0.0102991
rs6910985	6	52498691	A	C	0.0321635
rs691144	17	41163649	T	C	0.00870088
rs6911628	6	30739846	T	C	-0.00311118
rs6912077	6	30739904	A	G	-0.00141132
rs6914422	6	33534880	T	C	0.00444076
rs6914494	6	53502644	T	C	0.00105445
rs6918918	6	52515078	T	C	-0.00199106
rs6918995	6	138702797	A	C	-0.00803361
rs6919872	6	138726183	C	A	-4.44476e-05
rs6921008	6	52475358	C	T	-0.00554307
rs6922024	6	53436874	A	G	0.00615178
rs6922238	6	53357018	G	T	-0.0215041
rs6922822	6	13794044	C	T	-0.00361662
rs6923338	6	52549322	C	T	0.00583959
rs6924228	6	53479032	T	G	-0.000537578
rs6924753	6	13853036	G	A	0.00664412
rs6924799	6	13773965	T	C	0.00271321
rs6924849	6	52567028	C	T	0.0088091
rs6925850	6	53507813	G	A	0.00654412
rs6926530	6	30730267	G	A	-0.00222766
rs6926691	6	13792600	A	G	-0.00296029
rs6928665	6	52440970	A	G	0.00370463
rs6929270	6	76053386	G	T	-0.000124228
rs6929774	6	33562720	T	C	0.00140186
rs6930444	6	30763632	G	A	-0.0262555
rs6932923	6	138657683	C	A	-0.0290161
rs6934367	6	53398015	A	G	0.00506605
rs6935686	6	33614127	T	C	0.000769348
rs6942609	7	100895480	A	G	0.00231184
rs6942938	7	132504081	C	T	-0.00474533
rs6942989	7	1010494	C	T	-0.0389428
rs6944272	7	25187643	T	G	-0.00187928
rs6944579	7	100971604	G	A	-0.00104142
rs6945372	7	11012074	G	A	-0.00824144
rs6946907	7	100983708	T	G	-0.00166098
rs6947065	7	141421031	T	G	0.00258429
rs694739	11	64097233	G	A	0.00102586
rs6947533	7	132483669	C	A	-0.000340947
rs6947682	7	132767566	G	T	0.000466807
rs6947991	7	132483938	T	C	-0.0053821
rs6950505	7	11033756	C	T	-0.00255252
rs6950861	7	43659182	A	G	-0.00440639
rs6951454	7	132644903	T	C	-0.00309472
rs6951676	7	72753243	C	T	-0.0055993
rs6953080	7	1097952	T	C	-0.00743994
rs6953845	7	132741896	C	T	-0.00140061
rs6955632	7	132773903	A	G	0.00040872
rs6956407	7	132677357	C	T	-0.003071
rs6956814	7	25193800	C	T	-0.00377306
rs6957049	7	72754037	G	A	-0.00730676
rs6958889	7	100979310	T	C	0.0085755
rs6959519	7	25240087	T	C	0.00775197
rs6961898	7	100931873	T	C	0.000963609
rs6962471	7	132616793	A	G	0.000836659
rs6962507	7	141429515	A	G	0.00201087
rs6962760	7	141465363	T	C	0.00088541
rs6962763	7	132529313	A	C	0.00260165
rs6963959	7	141407716	A	C	0.00213502
rs6964456	7	141416846	T	C	0.00128639
rs6965016	7	97807882	C	A	0.00370078
rs6967168	7	132672192	G	T	-0.0011151
rs6967294	7	132522698	C	A	-0.000801696
rs6967574	7	132560155	T	C	0.00201981
rs6967791	7	25246674	C	A	-0.00220434
rs6971275	7	141420707	C	T	-0.000725831
rs6971707	7	132654255	T	C	0.000933914
rs6971734	7	102959379	C	T	0.00302068
rs697585	1	58886195	C	A	-0.000124188
rs697589	1	58931706	A	G	-0.0028449
rs697590	1	58933274	C	T	-0.00282489
rs697592	1	58936384	A	G	0.00122204
rs697594	1	58953898	A	G	-0.00627417
rs6977953	7	132681426	T	G	0.00393377
rs6983230	8	66541636	A	G	0.012078
rs6985209	8	100997714	T	C	-0.006681
rs6985266	8	16867469	G	A	0.000342426
rs6987150	8	75290914	T	G	-0.000251377
rs6988267	8	16905525	T	C	-0.00371958
rs6989476	8	75245770	G	A	-0.00165628
rs699138	11	73671820	C	A	-0.00196366
rs6991669	8	66596320	G	A	-0.00168785
rs6993876	8	66513475	G	A	0.00716774
rs699509	7	43664625	T	G	0.00103142
rs6995242	8	66505104	C	T	0.00175928
rs6995431	8	75274757	G	A	-0.000887349
rs6995700	8	75274727	A	G	-0.000488171
rs6996971	8	75292492	T	C	-0.000481926
rs6998957	8	16930341	T	C	-0.00648901
rs7002171	8	66590805	G	A	-0.00358051
rs7002953	8	66591338	C	A	-0.00378601
rs7003460	8	103309862	C	T	-0.00495329
rs7004754	8	75254086	T	C	-0.00236626
rs7005099	8	26160015	T	C	-0.00483294
rs7006668	8	16825719	C	T	-0.00217978
rs7006732	8	66533626	A	G	0.0141262
rs7008269	8	75220682	C	T	-0.00571893
rs7012604	8	26204089	G	A	-0.00476007
rs7026753	9	130855261	T	C	0.00225566
rs7028	19	49426099	G	A	-0.0329849
rs7033070	9	131586374	A	G	0.00492946
rs7036499	9	130844744	C	T	0.000682946
rs7040821	9	136263584	A	C	0.00179112
rs7042326	9	136266636	C	T	0.00465675
rs7042793	9	130854968	C	T	-0.00484878
rs706416	1	58884192	G	A	0.000950158
rs706417	1	58885233	T	C	-0.0227971
rs706419	1	58887296	G	A	-0.00125919
rs706428	1	58902488	T	C	0.00191212
rs706430	1	58903338	A	G	0.000880504
rs706436	1	58908145	A	G	0.00196932
rs706438	1	58908650	A	G	0.00873649
rs706439	1	58908819	C	T	0.00519973
rs706440	1	58909250	A	G	0.0014706
rs706443	1	58909744	T	C	0.00393613
rs706444	1	58910442	G	A	-0.000456107
rs706445	1	58911040	A	C	0.0113955
rs706450	1	58915624	C	T	0.000105709
rs706457	1	58920920	G	A	-0.0186701
rs706463	1	58926196	C	T	-0.00108351
rs706791	12	50465355	G	A	-0.00557041
rs706792	12	50467644	T	G	-0.00283643
rs706793	12	50467769	A	G	-0.00168448
rs706794	12	50476158	G	T	0.00382434
rs7068198	10	76885613	T	C	-0.0019494
rs7068398	10	49527206	C	T	0.00735177
rs7068878	10	49420462	C	A	0.000653737
rs7069746	10	76998552	T	C	-0.00839902
rs7069794	10	70525943	T	G	-0.00567186
rs7071815	10	133871035	G	A	-0.0050242
rs7073279	10	76916702	A	G	-0.00713476
rs7075976	10	49614277	G	A	-0.00108342
rs7075988	10	74639217	G	A	-0.00316636
rs7076472	10	49426489	C	T	-0.0140386
rs7077070	10	101451977	C	A	0.00283407
rs7077744	10	133770201	T	C	0.00360867
rs7077812	10	81096071	C	T	-0.0139872
rs7077845	10	76947786	A	C	-0.0106512
rs707916	6	31697558	A	G	-0.000267784
rs707924	6	31751727	T	C	0.00451413
rs707926	6	31748820	A	G	0.00546176
rs707927	6	31745518	G	A	0.0121785
rs707928	6	31742590	G	A	0.00213626
rs707934	6	31735631	T	C	0.0048118
rs707938	6	31729359	G	A	0.00288934
rs707939	6	31726688	A	C	0.000351657
rs7081900	10	74151885	T	C	-0.000468952
rs7081960	10	70516744	G	A	-0.00404972
rs7084075	10	102060379	T	C	0.00274674
rs708600	2	86441303	C	A	-8.21609e-05
rs7086651	10	119135892	G	A	-0.00260755
rs708761	1	226968814	C	T	0.00329407
rs7089501	10	76898688	G	T	-0.00371852
rs7089703	10	119182183	A	G	-0.0223497
rs7090865	10	77004427	G	T	-0.00340812
rs7092864	10	49448329	G	A	-0.0107939
rs7095357	10	119208169	T	C	0.000302604
rs7095392	10	49491047	A	G	0.000845043
rs7095976	10	70637445	A	G	0.00050652
rs7096563	10	133770229	A	G	0.0018464
rs7097470	10	133801977	C	T	0.00377352
rs709845	8	16876528	G	A	-0.000242339
rs709846	8	16876743	G	A	0.00715107
rs7098827	10	133798428	T	G	0.00612846
rs7100001	10	74654754	A	G	0.00081507
rs7100905	10	119108811	G	A	0.00997142
rs7101060	10	49536647	T	G	0.00649695
rs710192	22	39913420	T	C	-0.00638529
rs710925	16	633354	A	G	0.00358339
rs7110843	11	63661820	C	T	-0.00325685
rs7118913	11	63664096	G	A	-0.00121868
rs7120548	11	47662932	C	T	-0.00260113
rs7120737	11	47702395	G	A	0.00220206
rs7130580	11	4169301	A	G	-0.00450203
rs713101	17	43192821	A	G	0.0012009
rs7131715	12	50407286	C	T	-1.58562e-05
rs7132831	12	104447906	G	A	-0.00057521
rs7134379	12	40644874	T	C	-0.000159694
rs7134535	12	109441249	A	G	0.00703465
rs7136570	12	50529936	A	G	0.000706709
rs7137083	12	109493896	A	G	-0.0139527
rs7137953	12	120894685	T	C	0.00347106
rs7139055	12	123364198	C	T	-0.00620981
rs714052	7	72864869	G	A	0.00703642
rs7141	17	7614601	G	A	0.00675535
rs7141105	14	70673738	T	C	0.00181694
rs7141343	14	25175961	T	C	-0.00759822
rs7142474	14	23785605	G	A	-0.0175222
rs7142757	14	70631282	T	C	0.00284099
rs7142759	14	70513194	A	G	0.0212378
rs7143690	14	70874909	C	T	-0.0102921
rs7144366	14	25103662	T	C	-0.000282588
rs7144377	14	70631485	C	T	-0.00608159
rs7144478	14	70881167	G	A	-0.00165092
rs7144673	14	25152070	A	G	0.00376385
rs7144850	14	70823854	C	T	0.00269292
rs714602	3	195793979	C	T	0.000132221
rs7148078	14	78219285	G	T	-0.00910341
rs7148851	14	23786082	T	C	-0.000227451
rs7150531	14	78251917	C	T	-0.00754217
rs7150558	14	70854671	C	T	5.35958e-05
rs7150714	14	23724047	C	T	-0.00023051
rs7150941	14	70544895	C	T	0.00105055
rs7151685	14	78225569	C	T	-0.000126153
rs715305	14	70642278	A	G	-0.00111551
rs7154178	14	25127258	A	G	0.0118488
rs7154849	14	25126342	C	T	0.0044565
rs7155062	14	78208294	G	A	-0.00172434
rs7155763	14	70846800	A	G	-0.00500618
rs7156202	14	78310951	A	G	0.00362639
rs7156495	14	70594872	G	T	0.00436318
rs7157	8	100889677	T	C	-0.00573814
rs7157141	14	93629959	T	C	0.000718472
rs7158471	14	70900974	G	A	0.0033996
rs7159126	14	93783176	C	T	-0.00199759
rs7161555	14	70560415	T	C	-0.00657557
rs716168	10	114228163	G	A	-0.000397322
rs716169	10	114228444	T	C	0.00074378
rs7163469	15	89971873	G	A	-0.000172845
rs7164805	15	80339456	A	G	-0.00751466
rs7169403	15	80272818	C	T	-0.00158774
rs717620	10	101542578	T	C	0.00465644
rs7180988	15	89966692	C	T	0.00287193
rs718292	2	86473740	T	C	-0.000797941
rs7184034	15	89955161	C	T	-0.0127171
rs718426	13	22085659	G	A	-0.00268117
rs7184655	16	89601554	C	T	0.00385967
rs7184664	16	687619	G	A	0.00678378
rs7187900	16	31523113	A	G	-0.000298854
rs7188071	16	28917644	T	C	-0.000455588
rs7188278	16	31482749	T	C	0.00842606
rs7189540	16	622211	T	C	0.00154154
rs7189927	16	28913787	T	C	-0.00441239
rs7190358	16	650788	A	G	1.11732e-05
rs7191812	16	4408941	T	C	-0.0103815
rs7191939	16	630089	T	C	0.00410062
rs7193204	16	4403141	C	T	-0.00729004
rs7193472	16	89605495	C	T	0.00477037
rs7196903	16	89538759	T	C	0.00326147
rs719771	2	229958524	G	A	0.00583745
rs7198606	16	28875122	G	T	0.00207638
rs7199221	16	3101639	A	G	-0.000992221
rs719923	1	58885754	C	T	0.00533811
rs7200336	16	4422607	G	T	0.000272742
rs7201929	16	28871966	C	T	-0.00592502
rs720321	18	60882650	A	G	-0.00206647
rs7203694	16	652941	A	G	-0.00357126
rs7204088	16	661142	C	T	0.00535202
rs7205189	16	4460114	A	G	-0.00467347
rs7207047	17	43198998	A	G	0.0008553
rs7207123	17	18208544	A	G	0.000992388
rs7207306	17	18247362	T	C	0.00431398
rs7207754	17	2702161	C	T	0.00259353
rs7208065	17	17120204	T	C	0.00113084
rs7208186	17	10680890	C	T	0.00966874
rs7208523	17	7288228	T	C	0.0110045
rs7208838	17	30468566	C	T	0.00125766
rs7208859	17	29262773	C	T	-0.00780594
rs7209248	17	2696336	C	T	0.00445193
rs7209772	17	2608488	A	G	-0.0022973
rs7209884	17	30450177	C	A	0.00112354
rs7210088	17	30450592	T	C	3.92864e-05
rs7210095	17	61633657	A	G	-0.00533161
rs7210231	17	7357864	A	C	0.00900467
rs7210733	17	30567339	G	A	0.0026674
rs7211234	17	10698588	G	A	-0.00584071
rs7211660	17	33224299	A	G	0.00308538
rs7212318	17	2629170	T	C	0.00554232
rs7212461	17	30446748	C	T	9.76786e-05
rs7213273	17	43155914	G	A	0.0012633
rs7214863	17	7274077	C	T	-0.00294391
rs7214921	17	40294025	C	T	-0.000352616
rs7215551	17	61664740	G	A	-0.00076657
rs7215678	17	18139793	A	C	-0.00487522
rs7215839	17	18215080	T	G	0.00213183
rs7216522	17	43108705	G	A	0.00295714
rs7216704	17	2589022	T	C	0.00128014
rs7217321	17	43197085	A	G	0.00486882
rs7217560	17	17194838	G	A	-0.00432699
rs7217562	17	10678813	T	C	0.00226885
rs7217747	17	30467032	C	A	0.000147867
rs7217970	17	17084930	T	C	0.00925622
rs7218060	17	30427403	T	G	0.00069902
rs7218506	17	40307078	G	T	0.00987595
rs7218795	17	17115566	A	G	-0.00235125
rs7219019	17	2633324	A	G	0.0134664
rs7219467	17	7672395	G	A	0.00970446
rs7219773	17	7283144	A	C	0.00411682
rs7220577	17	17149213	A	C	0.000166528
rs7220814	17	7290695	G	A	0.0122747
rs7220819	17	10566474	T	C	0.0121439
rs7220821	17	61704147	A	G	-0.000743595
rs7220988	17	44109474	A	G	-0.00192672
rs7221427	17	62493829	A	G	-0.00745715
rs7221517	17	61607708	C	T	-0.00153425
rs7221979	17	61614517	G	A	0.00631791
rs7222009	17	18289923	G	A	0.000335384
rs7222240	17	43136195	A	G	0.00140324
rs7222829	17	2707991	G	A	0.000301742
rs7223078	17	62481801	G	A	-0.00170438
rs7223320	17	43201798	G	A	0.000900742
rs7223608	17	2713167	A	G	-0.00365741
rs7223842	17	62527817	A	G	0.0015361
rs7223885	17	7288085	T	C	0.015254
rs7224541	17	43974594	A	G	-0.00330098
rs7224737	17	40289364	A	G	0.00128068
rs7224944	17	43202188	T	C	-0.00190015
rs7225329	17	43101382	C	T	0.00392938
rs7225461	17	29259899	A	G	-0.00141683
rs7225568	17	61611423	T	C	0.00386493
rs7225608	17	40298326	A	G	0.00470601
rs7225932	17	18208334	C	A	0.00462729
rs7226979	18	60924970	T	C	0.00775634
rs7227757	18	2641035	T	C	-0.00248346
rs7228252	18	12369128	A	G	-0.00378466
rs7228885	18	57486311	T	C	0.0104981
rs7228914	18	60833226	G	A	-0.00532411
rs7228933	18	57520519	C	T	0.000527918
rs7229070	18	2641858	C	T	0.000166078
rs7229258	18	12347999	T	C	-0.00459592
rs7230135	18	60778492	T	G	0.000952994
rs7230761	18	60778904	G	T	-0.00208248
rs7230970	18	60821076	C	T	0.000157498
rs7231182	18	12350477	C	T	-0.00296732
rs7231304	18	12350505	C	A	0.00159123
rs7231949	18	61013635	T	C	-0.00883197
rs7233405	18	2593662	A	G	0.00116092
rs723373	10	114189131	C	T	-0.0118306
rs7234461	18	71840303	G	T	0.00317135
rs7234941	18	60922851	T	C	0.00525785
rs7235296	18	12349445	C	T	-0.000298574
rs7236090	18	60947111	T	C	0.0055094
rs7237253	18	47309909	G	A	0.00649981
rs7237881	18	2634943	A	G	-0.00389109
rs7238	22	51007488	G	A	0.0207383
rs723815	6	52519203	A	C	-0.00451586
rs7239383	18	2621407	T	G	-0.000966364
rs7239868	18	2629515	A	C	0.000105621
rs724023	14	25131460	C	T	0.00251526
rs7240326	18	60917351	T	C	-0.00751573
rs7240884	18	57568693	G	A	0.00277642
rs7241590	18	2590334	T	C	0.00292199
rs724171	17	2654152	C	A	0.00307698
rs7242402	18	60941958	T	C	-0.00259787
rs7242542	18	60901926	T	G	-0.00180799
rs7242587	18	2635508	A	G	-0.00392325
rs7242599	18	57549263	A	G	0.00277753
rs7243091	18	60880562	A	G	0.00812939
rs724395	2	229911566	A	G	0.00976647
rs7244048	18	57486790	C	T	0.0105004
rs7244453	18	2594549	T	C	-0.000589113
rs7245	22	42481849	G	A	0.00213349
rs7245514	19	6363493	C	T	0.00032343
rs7245592	19	7622744	G	A	0.00261186
rs724564	1	58891310	G	A	-0.0172647
rs7247004	19	30240852	G	A	-0.00302371
rs724710	2	111907691	T	C	-0.00172451
rs7247153	19	6451433	A	G	0.00306842
rs7249516	19	36105908	A	G	0.0082896
rs7250152	19	47795969	T	C	0.00176056
rs7251374	19	36628463	T	C	-0.0314583
rs7251576	19	30223946	C	T	-0.00353434
rs7251613	19	6368386	C	T	0.00233046
rs7253024	19	6362724	T	C	0.013944
rs7253663	19	47808828	G	T	-0.0107335
rs7254232	19	47796800	G	A	0.00342474
rs7254601	19	36147315	G	A	-0.00296625
rs7255033	19	5681983	G	A	-0.0128076
rs725518	11	4128845	G	A	-0.00179372
rs725519	11	4128486	A	G	0.000487357
rs7256394	19	7638646	G	A	-0.00408527
rs7257330	19	30301823	A	G	0.00480776
rs725769	22	18210560	G	T	-0.00586002
rs7258848	19	6272952	A	G	-0.00431374
rs7259013	19	49463284	C	A	0.00190691
rs7260579	19	49400634	T	C	0.00800217
rs7261550	20	45594750	A	G	-0.0027323
rs726330	12	40536061	A	C	0.0170388
rs726364	14	25148533	A	G	-0.00351996
rs726430	2	111931421	C	T	-0.00574999
rs726538	14	78299978	A	G	-0.00364864
rs7266569	20	17895354	C	T	0.00542799
rs7267254	20	17922217	G	T	-0.00334758
rs7269870	20	18094732	A	C	-0.00361927
rs7270898	20	36791828	G	A	0.00306989
rs7271155	20	36791496	C	T	0.000873075
rs7271350	20	17945243	C	T	0.00390175
rs727152	11	4019765	G	A	0.0100106
rs7273481	20	17895382	G	A	0.00381456
rs7274587	20	45581575	A	G	-0.00766173
rs7274644	20	36854645	G	A	-0.0208747
rs7275079	20	36793245	C	T	0.00188128
rs7279	12	50523947	A	G	-0.000726154
rs728623	12	40562013	A	G	-0.00148986
rs728756	4	185977068	T	G	-0.0114765
rs728919	11	63708574	C	T	0.00546574
rs7290907	22	42390209	A	G	0.0016145
rs729317	4	25818674	G	A	0.00606207
rs7294618	12	50512975	A	G	0.00715504
rs7294991	12	123286780	C	T	-0.0048155
rs7295598	12	40524180	C	T	-0.000337609
rs7296509	12	109522412	C	T	-0.00421344
rs7297421	12	50518926	C	T	0.00200604
rs7298030	12	32837000	A	C	-0.00718388
rs730080	10	119180751	T	C	-0.0184302
rs730086	17	40271757	A	G	0.00222226
rs730123	1	12070292	G	A	-0.002839
rs7303531	12	50420003	A	G	0.00324531
rs7307230	12	50512632	C	T	0.00450751
rs7307927	12	109496794	T	C	-0.0114423
rs7309225	12	123288439	A	G	-0.000913279
rs7311031	12	40525592	G	A	-0.00145439
rs731284	4	25871101	T	C	-0.0031148
rs731703	11	64078706	A	G	0.00566093
rs731831	3	52536514	A	G	0.000351375
rs733109	4	23931632	G	A	-0.00117838
rs7332	10	81114060	A	G	-0.00367078
rs7333	1	59041220	T	C	0.018285
rs733559	14	93739555	T	C	-0.000817329
rs733675	17	30528361	T	C	0.00642122
rs7349412	2	75138538	G	A	0.00264065
rs7349550	3	183545282	G	A	-0.0569111
rs7349812	5	150556327	T	C	-0.00720051
rs7350862	16	31533270	T	C	-0.00216241
rs735877	10	102104521	T	C	0.000966186
rs7359397	16	28885659	T	C	0.00380448
rs7359905	19	7701748	C	T	0.00235217
rs736058	4	186021644	A	G	-0.000575903
rs736059	4	186021694	G	A	5.57657e-05
rs738472	6	53477038	C	T	0.00155871
rs738791	22	24117525	T	C	-2.41671e-05
rs738792	22	24121378	C	T	0.0111138
rs738796	22	24142523	T	C	0.00345395
rs738798	22	24158149	A	G	0.00547516
rs738800	22	24158315	C	A	0.00582545
rs739296	22	42389948	A	G	0.001441
rs7393105	10	101547021	C	A	-0.000347044
rs739453	19	36079936	A	G	0.00105309
rs739636	17	40281063	G	T	0.00114366
rs739749	7	25262594	C	T	0.00183344
rs739750	7	25262364	A	G	-0.00335664
rs7407640	18	12358997	A	G	0.00035639
rs740791	14	93699003	T	C	0.00191524
rs741574	14	78310102	C	T	0.0013323
rs741843	8	75250289	A	G	0.00246243
rs741844	8	75205295	T	C	-0.00109533
rs7419530	2	242517348	T	C	0.00390106
rs7420703	2	242515197	C	T	0.0056232
rs7422930	2	86451127	C	A	-0.00315041
rs742415	20	36828305	A	G	-0.0027976
rs7431209	3	119641442	A	G	-0.00991846
rs7432894	3	195841644	C	T	-0.00152015
rs743682	4	1797852	A	G	0.00476195
rs7437482	4	23855974	C	A	0.0029451
rs7442065	4	25950674	T	C	-0.00324332
rs7449072	5	133290851	A	G	0.000379569
rs745708	10	49445675	G	A	-0.00709411
rs745934	5	150523731	T	G	0.00193242
rs747632	7	97859060	T	C	0.00166661
rs747658	1	226551178	G	A	-0.0027636
rs7476679	10	114209703	G	T	0.00475076
rs7478105	10	70232141	C	T	-0.00461722
rs747822	8	103198203	G	T	-0.00351509
rs747902	12	109431607	G	A	-9.20744e-05
rs748043	2	42656456	C	T	-0.0121423
rs748213	19	36048943	C	T	-0.0070323
rs748256	8	103199207	A	G	-0.000949305
rs7486414	12	123273206	A	G	0.00386545
rs7495044	15	89884169	G	A	-0.00380137
rs749581	2	86448231	T	C	-0.00102693
rs7498	17	18148485	A	G	-0.000736852
rs7498555	16	28893571	C	T	0.00254273
rs7498665	16	28883241	G	A	0.00143119
rs7503417	17	7283726	G	A	-0.0115445
rs750426	1	226648663	A	G	0.00022136
rs7504908	18	12327670	T	C	-0.00247048
rs7504974	18	12327752	A	G	0.00235283
rs7505203	18	12315620	T	C	-0.0103533
rs750558	22	18324301	A	G	-0.00825822
rs7505626	18	12321065	G	A	0.00258033
rs7507334	19	6302246	T	C	0.00313613
rs7517	1	150596411	A	C	-0.00157696
rs7517725	1	226627074	A	G	0.0030126
rs7519548	1	226637095	A	G	-0.000108964
rs7521	17	44105395	A	G	-0.00370007
rs7522962	1	226638189	A	G	0.0051395
rs7524620	1	150616699	G	A	0.000257105
rs752834	2	111798658	A	G	-0.000964747
rs7528727	1	226637326	C	A	0.00573489
rs7529312	1	12024923	C	T	0.00942307
rs7529452	1	12009955	T	C	0.000421186
rs7529706	1	231899929	C	T	0.00196785
rs7530701	1	27575908	T	C	-0.00102803
rs7531792	1	226626277	A	G	0.00188539
rs7532	12	50523964	T	C	-0.00297091
rs7533091	1	226637200	A	G	0.00258396
rs7533573	1	231707414	A	G	0.00289733
rs753420	19	36643695	G	T	0.00210765
rs7534396	1	24764915	G	A	0.00538271
rs7534681	1	231908347	G	A	-0.00901796
rs7534801	1	244916619	G	A	0.0108641
rs7535482	1	24695114	C	A	0.0072982
rs7536230	1	58970363	T	C	0.000383123
rs7537470	1	59002221	C	T	0.00810202
rs7540961	1	27567186	T	G	0.00951586
rs7541099	1	151938763	T	C	0.00547057
rs7541891	1	226638790	T	C	0.00231498
rs7542174	1	24764754	A	G	0.00282996
rs754352	2	111797920	G	A	-0.000559089
rs7544348	1	20851834	C	T	0.00113043
rs754464	7	97842668	T	G	0.00122873
rs7546453	1	27479242	A	G	0.000297787
rs7547036	1	59014333	G	T	-0.00127142
rs7547071	1	227014390	T	C	0.000469171
rs7548597	1	231953429	T	G	0.00556811
rs7548847	1	231747989	G	A	0.00322853
rs7550536	1	12067044	T	G	-0.00296685
rs7551874	1	12048130	A	G	-0.00589551
rs7554547	1	11973888	G	A	0.00530746
rs7556048	1	231682641	T	C	-0.000199132
rs7556386	1	151825991	G	T	-0.010159
rs7558279	2	242508407	G	A	0.00586063
rs7558938	2	111851499	G	A	-0.00344745
rs7558942	2	242509012	A	G	0.00691835
rs7559055	2	111851616	G	A	-0.00504497
rs7559435	2	228189493	G	A	-0.0037434
rs7560053	2	228220769	T	C	-0.00267136
rs7560797	2	42615496	T	C	-0.000114442
rs7561589	2	86385235	C	A	-0.00209063
rs7563172	2	229883497	A	C	0.00311715
rs7563963	2	229929352	C	T	0.000124926
rs7565266	2	176124669	A	G	0.00220935
rs7565473	2	111943790	A	G	0.00439699
rs7566401	2	175994720	A	C	-0.00554598
rs7567444	2	111863438	T	C	-0.00185201
rs756783	19	36079704	C	T	-0.00947102
rs756819	17	2711143	A	G	-0.00353597
rs7569375	2	228093172	C	T	0.00925253
rs7574100	2	74990885	G	A	0.00175425
rs7574429	2	219498759	T	G	-0.00220197
rs7575245	2	27527321	A	G	-0.000634654
rs7576069	2	111830273	G	T	0.00497767
rs7578569	2	175998339	A	G	-0.000184214
rs7578775	2	242531522	A	G	0.00193073
rs7578982	2	111836538	C	T	-0.00264698
rs757939	7	72778108	T	C	-0.00548915
rs757941	7	72756335	A	G	-0.00729651
rs758044	16	4431202	A	G	-0.00166156
rs7580618	2	176089888	T	C	0.00036629
rs758129	15	89900887	A	G	-0.00166879
rs758130	15	89873797	G	A	0.00213239
rs7583431	2	175922382	C	A	0.00211377
rs7584568	2	26945293	G	A	-0.00200546
rs758569	10	119193153	C	A	-0.00116459
rs7586593	2	75025709	T	C	0.000811716
rs7586601	2	27584666	G	A	-0.00255434
rs758742	17	17225829	C	A	0.00488337
rs7587670	2	242463904	A	G	-0.00928708
rs7588254	2	99217785	T	G	0.00281383
rs7589888	2	229962424	T	C	0.00097567
rs7592036	2	42604109	T	C	0.00299651
rs7593690	2	242468285	G	A	-0.00245744
rs7594377	2	229893149	C	T	-0.00572839
rs7596240	2	242444173	G	A	-0.00323724
rs7596427	2	75128656	T	G	0.00517925
rs759820	19	30241422	A	G	0.00262326
rs7598787	2	86365884	G	A	0.015661
rs7602030	2	111795509	T	C	0.00191854
rs760244	8	75249396	A	G	-0.00100201
rs760245	8	75217901	T	C	0.00279114
rs7602534	2	27592423	T	C	0.00077974
rs7603798	2	111788591	A	G	0.00406154
rs7604244	2	111780719	T	C	-0.003101
rs7606421	2	86362204	C	T	0.00615436
rs7606754	2	228135180	A	G	0.00196161
rs7608256	2	229911184	T	C	0.0142437
rs7608257	2	42633284	C	T	-0.00257579
rs7609008	2	86399884	T	G	-0.00198715
rs760967	1	24743783	T	C	-0.00089848
rs760968	1	24743879	T	C	0.000192741
rs760969	1	24745704	G	T	0.00141683
rs760998	20	36845738	T	C	0.00344686
rs761002	20	36797000	C	T	0.00103863
rs761003	20	36797143	T	C	0.00148983
rs7610174	3	179041975	T	C	0.00492294
rs761141	6	53385343	T	C	-0.00741075
rs7612861	3	119421963	T	C	0.00461689
rs7612954	3	119422106	A	C	0.00613666
rs7613247	3	183632423	G	A	0.017953
rs7614424	3	52566354	T	C	0.00072917
rs7614981	3	52566914	C	A	-0.00130396
rs7616448	3	193387345	A	G	3.27931e-05
rs7617287	3	119418531	A	C	0.0014448
rs7617290	3	119418543	T	C	0.00196747
rs7617372	3	119619330	G	A	-0.00256925
rs7618	2	242434602	G	A	-0.00250266
rs7620017	3	179075463	G	A	0.000275066
rs7620342	3	193299614	G	T	0.000862547
rs7620750	3	119643181	A	G	-0.00474986
rs762084	14	25182697	A	G	0.00247404
rs7624540	3	119608947	A	C	-0.00184285
rs7624750	3	193334991	A	G	0.00354535
rs7625441	3	195854279	T	C	0.011727
rs762669	22	50943423	A	G	-0.0067473
rs762672	22	51064818	T	C	-0.00603755
rs7626940	3	119414604	G	A	0.00327085
rs7628077	3	179013860	C	T	0.000999578
rs7628243	3	193299325	G	A	0.000508935
rs763053	16	735921	C	T	-0.00111593
rs7634650	3	195865387	A	G	-0.00532465
rs7638808	3	52572056	G	A	0.000248157
rs7641727	3	119868575	G	A	-0.0022148
rs7642165	3	193306552	C	T	-0.00395625
rs7644234	3	119691611	T	G	0.00176663
rs7644501	3	179045759	G	A	0.00223349
rs7644545	3	119425349	A	G	0.00141182
rs764469	2	229912656	G	A	0.0121602
rs7644746	3	183596184	T	C	-0.001009
rs7645	12	104341103	T	C	0.00282843
rs7645550	3	178968634	T	C	-0.00568723
rs7646539	3	193334846	G	A	0.00291292
rs7646621	3	183640865	T	G	-0.000675884
rs765008	7	141463556	G	T	0.00017979
rs7650554	3	119758796	T	C	0.00222505
rs7652172	3	119764086	T	C	-0.00274359
rs7653046	3	193299631	T	C	0.00203071
rs7653061	3	183603920	G	T	0.00278209
rs7654497	4	99231422	G	A	0.00935185
rs7654585	4	25942751	A	G	-0.00357146
rs7654638	4	128663114	T	C	0.00708023
rs7655550	4	185473157	A	G	-0.00901543
rs7656250	4	23866016	C	T	0.00159495
rs7657071	4	23896474	A	C	0.00634749
rs7661225	4	186038657	G	A	-0.00882673
rs7661550	4	46887001	T	C	-0.00648419
rs7663216	4	99088385	G	T	-0.00142077
rs7664273	4	74007238	G	A	-0.00117658
rs7665116	4	23853011	C	T	0.00130138
rs7667259	4	186016584	T	C	-0.00173555
rs7671104	4	99330630	C	T	0.000373375
rs7671124	4	23922880	G	A	-0.00419009
rs767308	6	52534645	T	C	0.000882681
rs7673119	4	99357648	T	C	0.00454274
rs7675	22	18270779	T	C	-0.0099899
rs7677000	4	23869454	T	C	-0.00253905
rs7678085	4	128647518	T	C	0.000296258
rs7678338	4	46922107	C	T	0.00212956
rs767844	10	101500472	G	A	-0.00368154
rs7678647	4	99297253	C	T	0.00498976
rs7678824	4	46898433	C	A	0.00175903
rs7679215	4	185635311	C	T	0.00146779
rs7679715	4	46888116	G	A	0.00565815
rs768055	7	141413051	A	C	0.00341018
rs7681279	4	25881877	T	C	-0.00259475
rs7682529	4	185477454	G	A	-0.0118609
rs7682828	4	186012464	G	T	-0.00394846
rs7683552	4	46898265	C	T	0.00154246
rs7683627	4	128627050	T	C	0.000494931
rs7685942	4	25887735	A	G	-0.00359443
rs7686395	4	128557460	T	C	-0.00222368
rs768695	4	23798818	G	A	-0.000779016
rs7687685	4	99256171	C	T	-0.00306262
rs769293	4	128665981	T	C	0.00377952
rs7694221	4	99260423	G	A	4.5749e-05
rs7701427	5	149632955	T	C	-0.00425069
rs7701930	5	157143521	T	C	-0.000770947
rs770224	18	2533130	C	T	0.00332697
rs770235	18	2528961	G	A	-0.00912938
rs770236	18	2528528	G	T	-0.0056304
rs770238	18	2527968	A	C	-0.00208039
rs7702789	5	85829600	A	G	0.00284268
rs7703033	5	7879950	A	G	0.0052878
rs7703389	5	7952282	T	C	0.00456406
rs7705113	5	149703753	A	G	0.000464501
rs7706092	5	150506894	G	A	-0.00407175
rs7706298	5	7933045	A	C	-0.00463885
rs7706525	5	150490751	C	T	0.000498106
rs7708026	5	157109575	G	A	-0.00462326
rs7711562	5	149627423	G	A	0.0138244
rs7712962	5	157136907	G	A	0.00218728
rs7713	17	40023467	C	A	0.00412745
rs7713638	5	149759096	C	T	-0.00901705
rs7714390	5	157184780	G	A	-0.00471113
rs7714832	5	149675169	C	T	-0.00457595
rs7716383	5	150501247	A	G	-0.00179606
rs7717803	5	150560007	T	C	0.00688731
rs7719963	5	7955677	G	T	0.012007
rs7721373	5	157064498	T	C	-0.00794318
rs7722665	5	157168303	C	T	0.0115803
rs7724316	5	150490805	A	G	0.00175906
rs7724394	5	157118078	A	C	-6.09046e-05
rs7724949	5	150490958	A	G	0.0121248
rs7727762	5	157073947	C	T	-0.00962953
rs7730643	5	7875963	G	A	-0.0071417
rs7731328	5	150544571	G	A	0.00586003
rs7731848	5	150470677	C	T	-0.000476772
rs7731936	5	157145192	C	T	0.00306995
rs7738712	6	52524838	T	C	-0.0159302
rs7740144	6	138663385	C	T	-0.0153388
rs7740525	6	30760698	T	G	-0.00273043
rs7741596	6	75992476	C	T	0.00335593
rs7742367	6	53361276	C	T	0.00446545
rs7746344	6	52538171	A	G	-0.00049072
rs7746685	6	52450447	T	C	0.00146704
rs7752959	6	30750682	G	A	-0.00267049
rs7753981	6	13864271	G	A	0.00119414
rs7757496	6	31780235	A	C	-0.00826302
rs7758764	6	53396162	A	G	0.00477689
rs7759126	6	53484485	C	A	-0.00534119
rs7762854	6	52534078	C	T	0.01021
rs7765991	6	138710524	G	A	-0.0100285
rs7766441	6	76032142	T	C	-0.00262107
rs7769642	6	52512858	G	A	-0.00374694
rs7769838	6	33641956	T	C	-0.00201377
rs7770407	6	53447470	C	T	0.00204038
rs7772989	6	76027913	T	C	-0.00619817
rs7776384	6	138742249	C	T	-0.00970285
rs7780305	7	10962722	C	T	0.00167157
rs7781843	7	132666768	A	G	-0.00779226
rs7782890	7	132744623	T	C	-0.00352765
rs7784653	7	132556971	T	C	0.00579835
rs7786571	7	132475678	T	C	0.0011956
rs7789764	7	10973362	C	T	0.00849447
rs7790698	7	132586161	C	T	0.000500027
rs7790879	7	132512123	C	T	-0.00591587
rs7790888	7	141456681	C	T	-0.00131067
rs7791469	7	141389640	A	G	0.00232579
rs7791995	7	11055184	T	G	-0.00106343
rs7792825	7	1006573	C	T	-0.00304649
rs7793764	7	72759953	G	T	-0.00706014
rs7794596	7	132592457	G	A	-0.00065126
rs7795598	7	132559273	G	A	-0.0048912
rs7795782	7	72766817	T	G	-0.00787784
rs7796888	7	132722683	T	C	-0.00570556
rs7798459	7	1087965	T	C	-0.000951322
rs7799110	7	1039065	A	G	0.00680315
rs7799285	7	100968363	A	G	0.00625376
rs7799350	7	132651425	C	T	-0.00502083
rs7799524	7	132563254	G	A	0.00194644
rs7802062	7	72757812	T	C	-0.00409566
rs7802995	7	43645433	G	A	-0.00550104
rs7804318	7	97796635	C	T	-0.00235167
rs7804370	7	132645222	G	T	-0.00238903
rs7804503	7	25142196	T	C	0.000609533
rs7805969	7	43651047	A	G	-0.00323927
rs7806201	7	25190106	G	A	-0.00102022
rs7807150	7	1020272	A	G	0.00160296
rs7807365	7	132715837	C	T	-0.00456856
rs7807585	7	11015444	A	C	0.00526629
rs7808471	7	132716502	C	T	-0.0139343
rs7809897	7	25190477	A	G	0.00214927
rs7811187	7	25239870	C	T	-0.0132011
rs7811408	7	985840	A	G	-0.00104449
rs7812072	7	1053862	A	G	0.00517193
rs7812526	8	16889380	G	T	-0.000780535
rs7813019	8	16821599	A	C	-0.00638734
rs7813520	8	26263260	C	T	-0.000803311
rs7813540	8	16826297	C	T	0.00582517
rs7813767	8	75297342	A	G	0.00277989
rs7822029	8	16864155	G	A	0.00501245
rs7823840	8	66519001	G	A	0.0020909
rs7828241	8	100892645	C	A	-0.00217162
rs7829562	8	66629206	C	T	-0.000484692
rs7830936	8	100993147	T	C	0.0013764
rs7833031	8	66645549	A	G	0.00428898
rs7836349	8	66503563	G	A	0.0032506
rs7840202	8	103308400	C	A	0.0008959
rs7840855	8	26148748	T	C	-0.00132841
rs7841835	8	75262183	C	T	0.000490634
rs7841915	8	100990177	G	A	0.00904893
rs7842162	8	66556292	T	G	0.00241789
rs7844439	8	100890795	A	C	-0.00897406
rs7846006	8	75271974	G	A	0.000419251
rs7846300	8	16798009	T	C	0.00598919
rs7849	10	102122603	C	T	0.00146779
rs7852659	9	130829564	C	T	0.000306302
rs7852803	9	136245903	G	A	0.000891801
rs7857017	9	136271101	C	A	-0.00217486
rs7870707	9	136209319	C	A	0.00375272
rs7872702	9	130870023	C	T	0.000254787
rs7893833	10	76936691	G	T	-0.00673338
rs7894555	10	76998231	G	A	-0.00259605
rs7895191	10	70221267	C	T	-0.00344957
rs7895362	10	114277173	A	G	0.00393208
rs7897488	10	70179746	G	T	-0.00808592
rs7897589	10	133862943	A	G	0.00359853
rs7897828	10	119080297	G	A	4.68522e-05
rs7898026	10	49497934	C	T	0.0233928
rs7902237	10	119141161	A	G	0.00471718
rs7903209	10	70628582	T	C	-0.0027024
rs7903527	10	74120246	A	G	0.00497058
rs7905556	10	70197519	A	C	-0.00873167
rs7908992	10	81020402	G	T	0.00112934
rs7909341	10	133872754	C	T	-0.00330065
rs7913190	10	101498396	G	T	0.00112573
rs7914539	10	133808341	T	C	-0.0041081
rs7915610	10	133803156	T	C	0.00439587
rs7917282	10	114238129	T	C	-0.00671432
rs7917682	10	74175883	A	C	-0.00276765
rs7918619	10	101465780	G	A	0.0079663
rs7918860	10	70670696	A	G	-0.00520946
rs7919591	10	133858248	T	C	0.00279159
rs7921094	10	74124340	T	C	0.0149854
rs7922602	10	70324814	T	G	-0.0208746
rs7922807	10	102023006	T	C	0.00177742
rs7924284	10	102018089	T	C	0.00200853
rs7930612	11	47699398	A	C	0.0037834
rs7932702	11	4124372	A	G	-0.00182002
rs7933164	11	4093950	C	T	0.00361848
rs7934581	11	4112033	T	C	0.00637405
rs7936948	11	47704200	G	T	-0.00336495
rs7938498	11	63729790	G	A	-0.00149382
rs7939420	11	47723938	A	G	0.000914125
rs7940013	11	4138304	T	C	0.00149565
rs794074	19	7712474	G	A	0.00304145
rs794078	19	7685843	A	G	0.000590888
rs794084	19	7692058	G	A	0.0025351
rs794088	19	7678127	T	C	0.00471311
rs7941706	11	62555086	C	T	-0.00153672
rs7942074	11	47720509	C	T	-0.00352377
rs7946885	11	4164180	A	G	-0.00180178
rs7948192	11	73567185	G	A	-0.00107126
rs7953143	12	40571905	A	C	-0.00387266
rs7953252	12	113740442	G	A	-9.89517e-05
rs7953951	12	113793960	C	A	-0.035667
rs7954206	12	32844706	G	A	-0.00593351
rs7955902	12	40645257	A	C	-0.00162627
rs7957057	12	40690706	C	A	-0.00347514
rs7957424	12	120894318	G	A	0.00672103
rs7959743	12	120859417	T	C	0.00750067
rs7959801	12	120809590	C	T	-0.000322108
rs7961065	12	50513687	T	C	0.00350163
rs7961112	12	50513519	T	G	0.0055398
rs7962389	12	113769762	A	G	-0.00386742
rs7965993	12	32750470	C	T	-0.00119126
rs7966103	12	113740467	A	G	-0.00176865
rs7966550	12	40688695	C	T	-7.3391e-05
rs7967182	12	109511144	T	C	0.000909739
rs7969912	12	113767891	G	A	-0.000465676
rs7970326	12	40607891	C	A	-0.00957154
rs7970584	12	32778039	G	A	0.00361127
rs7971994	12	104440421	G	A	-0.00201106
rs7975693	12	40588678	T	C	-0.00463026
rs7977053	12	32732983	G	A	-0.000573991
rs7979016	12	32750301	G	A	-0.0052902
rs799912	17	41257134	C	T	0.000232242
rs799916	17	41243190	G	T	-0.00116007
rs799917	17	41244936	A	G	0.00178094
rs8003691	14	78211225	A	G	0.00246877
rs8006693	14	25141941	C	T	0.00263215
rs8009072	14	25159487	C	T	0.00472284
rs8010663	14	23742335	C	T	-0.00187958
rs8011337	14	78272626	T	G	0.00551578
rs8011370	14	70894629	C	T	-0.000530627
rs8013451	14	93706555	C	T	-0.00648726
rs8013825	14	70657952	C	A	-0.0023489
rs8014126	14	25144436	C	T	-0.00032604
rs8014714	14	70636771	A	G	-0.000477571
rs8015024	14	93715874	C	T	-0.000217153
rs8016447	14	78222068	G	A	0.000266092
rs8017553	14	23737522	C	T	0.00660207
rs8017936	14	70679626	A	C	-0.00055111
rs8018637	14	25144221	C	T	0.00115042
rs8018674	14	78305409	C	A	-0.00187287
rs8019271	14	70612847	A	G	0.0013944
rs8020117	14	23792019	T	C	-0.0240602
rs8020693	14	70600734	G	A	-0.00215276
rs8020841	14	70512159	C	T	0.00506591
rs8021180	14	70783943	G	A	-0.00254131
rs8021402	14	70646886	A	G	-0.00641341
rs8021801	14	25149839	T	G	0.0013832
rs8022589	14	25172456	T	C	-0.00402452
rs8026742	15	89976563	T	C	-0.00447963
rs8026803	15	80260014	C	T	-0.00630425
rs8028632	15	75321262	C	T	0.00906987
rs8030103	15	80331233	A	C	-0.0120046
rs8033883	15	75257488	G	A	0.00482328
rs8039185	15	89921477	A	G	-0.000545723
rs8042558	15	75320433	T	G	0.00197351
rs8042694	15	75225415	G	A	-0.0054702
rs8043397	15	80293439	C	T	0.00218121
rs8045738	16	31449998	T	G	0.0152549
rs8048848	16	3161652	A	G	7.12467e-05
rs8049439	16	28837515	C	T	0.0042988
rs8051680	16	89590825	T	C	0.000818037
rs8051780	16	4434374	G	A	0.000782562
rs8051831	16	4403664	T	C	-0.017722
rs8052076	16	89583809	T	C	0.000226095
rs805292	6	31690009	A	G	-0.00318805
rs805294	6	31688217	G	A	0.000408008
rs805304	6	31698088	G	T	-0.000882277
rs8055982	16	28881202	C	A	0.00549832
rs8056122	16	31427678	C	T	-0.00677275
rs8057401	16	31524685	T	C	-0.00170995
rs8060502	16	89589408	G	A	-0.00276809
rs8061877	16	28856819	T	C	-0.00656435
rs8062220	16	31525774	G	T	0.000100617
rs8062405	16	28837906	G	A	0.00524874
rs8064223	16	3064863	T	C	0.00318526
rs8065098	17	43159933	G	A	0.000709703
rs8065832	17	17122327	G	A	-0.00191638
rs8065874	17	18275847	T	C	7.67632e-05
rs8066124	17	7676703	C	T	0.00161203
rs8066234	17	17099717	G	T	0.00531782
rs8066276	17	61589265	T	C	0.00102121
rs8066395	17	43147582	G	A	0.00157603
rs8067056	17	44083948	C	T	0.0122648
rs8067269	17	41235799	A	G	0.00309137
rs8067518	17	10689671	G	A	0.00137566
rs8068311	17	62468927	C	T	0.000925685
rs8068517	17	18095978	G	A	-0.00221295
rs8068867	17	62587143	C	T	-0.00362021
rs8070334	17	61621805	T	G	0.00429342
rs8070446	17	40285879	A	G	-5.16553e-05
rs8071264	17	62505158	A	C	0.00286898
rs8071753	17	40028541	A	G	0.000894909
rs8071834	17	18099991	T	C	0.000168162
rs8072191	17	33274257	T	G	0.000841066
rs8072215	17	40271970	G	A	0.00193371
rs8072289	17	43093401	C	T	-0.00551001
rs8072402	17	17185267	C	T	-0.000715115
rs8072494	17	33256917	G	A	0.00607894
rs8072869	17	17194050	C	T	0.000895782
rs8073198	17	43142249	T	G	1.1866e-05
rs8073498	17	7569698	C	A	0.00449484
rs8074708	17	40286354	A	G	-8.01294e-05
rs8075503	17	10601321	A	C	0.00155386
rs8075924	17	61582892	T	C	0.00357544
rs8076067	17	30436643	A	G	0.000940094
rs8076276	17	30502955	A	G	0.00143036
rs8076790	17	41154600	C	T	0.00369804
rs8077267	17	43055718	C	T	0.00070778
rs8077299	17	17103251	G	A	-0.000836587
rs8077391	17	40125263	T	C	-0.0036582
rs8077577	17	18064730	T	C	-0.000125208
rs807812	19	7681351	A	G	0.00540367
rs8078650	17	40120771	G	T	-0.00353738
rs8078967	17	44008101	T	C	-0.0084933
rs8079215	17	44064851	C	T	0.00251313
rs8080386	17	17121624	T	C	0.00118557
rs8080671	17	10681423	A	G	-0.00752416
rs8080951	17	18278517	G	A	-0.000702949
rs8080966	17	18220674	T	C	0.00161327
rs8081327	17	40274200	A	G	-0.000249668
rs8081372	17	30437769	A	G	-0.00298289
rs8082651	17	61675292	G	A	-0.00318295
rs8083367	18	57579119	T	G	-0.000905213
rs8083946	18	60905921	A	G	-0.0124757
rs8084711	18	57501801	T	G	-0.012677
rs8085707	18	60929780	T	C	-0.00154354
rs8086297	18	57544960	T	G	0.00393108
rs8086526	18	12436006	T	C	0.000827059
rs8087590	18	71734724	G	A	-0.0171808
rs8089213	18	2533517	T	G	0.000939481
rs8089538	18	60943551	G	A	-0.00181834
rs8090642	18	2521311	A	G	-0.00100847
rs8091099	18	12388084	A	G	-0.00019439
rs8092360	18	60773838	T	C	-0.00743232
rs8092365	18	2537186	G	A	-0.000311248
rs8092506	18	12321605	G	A	-0.00331964
rs8093338	18	2590764	G	A	0.00127797
rs8093375	18	12367442	C	T	0.000975413
rs8093763	18	57503378	A	G	-0.00818373
rs8094315	18	60936047	G	A	0.00466152
rs8094769	18	71792684	G	A	0.00156214
rs8095376	18	71808829	C	A	0.00647549
rs8095716	18	2521210	C	T	0.00302333
rs8095745	18	2594898	G	A	0.000824907
rs8096380	18	60920481	G	A	-0.00138321
rs8096418	18	57506395	C	T	-0.00937863
rs8096478	18	60779878	G	A	-0.00272291
rs8097342	18	12359920	G	A	-0.00304492
rs8098694	18	60780199	A	G	-0.000530202
rs8098848	18	60857793	C	T	0.00460688
rs809942	6	53443269	A	G	-0.0064761
rs8099974	19	30172284	C	A	0.000496638
rs8100735	19	36129952	A	G	0.00691279
rs8101766	19	36084338	T	C	0.00550915
rs8101899	19	30224464	A	G	-0.00656549
rs8102020	19	36685690	T	C	0.00324231
rs8102137	19	30296853	C	T	-0.00114498
rs8102949	19	30172341	C	T	-0.00193691
rs8104835	19	6325659	A	G	0.00253963
rs8105756	19	6369709	T	G	0.00768716
rs8106145	19	30216083	G	A	-0.00302966
rs8106239	19	36085358	C	A	-0.00459021
rs8106576	19	36124176	G	A	0.00368498
rs8106856	19	6371798	T	G	0.00280356
rs8107443	19	47707427	G	T	-0.00245602
rs8107919	19	30232338	T	C	-0.00370396
rs8110747	19	36103517	T	C	-0.0072334
rs8111860	19	36700154	C	T	0.000647384
rs8112614	19	36069495	T	C	-0.00758845
rs8112811	19	49391404	T	C	0.0042636
rs8112951	19	49391585	G	A	0.0121271
rs8113160	19	6288357	G	A	0.00552436
rs8116431	20	18098814	T	C	0.00279809
rs8121302	20	17884041	C	T	0.00217072
rs8121408	20	17953571	T	C	0.00501202
rs8123844	20	17889402	G	A	-0.00523584
rs8123859	20	36804133	C	T	0.0089233
rs812498	12	104354799	C	T	-0.00281918
rs8125763	20	17883531	A	C	0.000829471
rs8125878	20	17883827	G	A	0.00660544
rs8138080	22	42396371	A	G	0.0024694
rs8139723	22	18317142	T	C	-0.0063934
rs8140645	22	18289555	A	G	0.00187102
rs8142033	22	51062832	A	G	0.00226231
rs8162	2	42578149	A	G	-0.00468686
rs8176109	17	41265776	G	A	0.000173064
rs8176145	17	41249094	G	A	0.00183388
rs8176161	17	41241390	A	C	0.00164803
rs8176235	17	41219560	T	C	0.000200324
rs8176257	17	41216205	T	G	0.00275851
rs8176265	17	41213996	T	C	0.00232809
rs8176273	17	41211653	G	A	-0.000299288
rs8176296	17	41203591	C	T	-0.00191917
rs8176318	17	41197274	A	C	0.00248844
rs8180093	3	183642303	A	G	-0.00796404
rs818197	1	20924483	A	C	0.00732172
rs818202	1	20916791	A	G	-0.00100057
rs8182173	16	4420787	T	C	-6.26513e-05
rs8182466	19	6285142	G	A	0.00954217
rs8182608	19	6284663	G	A	0.00503914
rs8192678	4	23815662	T	C	-0.000561088
rs8192916	14	25104360	A	G	4.47915e-06
rs8192917	14	25102160	C	T	0.00638093
rs8192920	14	25099980	A	C	0.00195294
rs822062	1	58934546	T	C	-0.00284889
rs822165	1	58916818	G	A	-0.00677805
rs822169	1	58912438	G	A	0.0179501
rs823161	1	231775017	A	G	0.00386234
rs823163	1	231771108	G	A	0.00447151
rs8233	6	30692965	A	G	0.0081044
rs823600	8	16817433	T	G	-0.000644138
rs823601	8	16817416	T	C	-0.00422754
rs823602	8	16817064	T	C	-0.00651759
rs828259	2	26990507	G	A	3.55551e-05
rs829209	13	22235584	A	G	-0.00097926
rs829220	13	22260835	G	A	0.00579969
rs832798	2	219464810	G	A	0.000608299
rs835592	12	50460831	C	T	0.001363
rs835661	1	226972422	G	A	-0.00651333
rs836177	12	50491821	G	A	-0.0024019
rs836178	12	50498139	T	G	0.000512435
rs836180	12	50503269	T	C	-0.000537698
rs839721	17	7639749	G	A	0.00389949
rs842663	2	75047206	T	C	0.00333137
rs8428	10	49644416	C	T	0.00713392
rs842960	16	85743064	A	G	-0.00572757
rs844347	12	50461676	C	A	-0.00250736
rs849168	7	43761590	C	T	0.00136286
rs849172	7	43765667	C	T	0.000265682
rs849176	7	43748383	G	A	0.00343686
rs849469	1	58894050	C	T	-0.00796138
rs849477	1	58915956	T	C	0.0338717
rs849481	1	58866940	A	G	0.0152238
rs849484	1	58874059	A	C	-0.00635792
rs849485	1	58875165	G	T	-0.0130784
rs849486	1	58875255	A	G	-0.00973116
rs850408	8	16881104	G	A	0.00473204
rs8512	6	30711357	A	G	-0.00783829
rs8517	20	18168353	T	C	0.00721228
rs854795	17	18070062	A	G	-0.00552565
rs854800	17	18077175	T	C	-0.00328033
rs854802	17	18083104	G	A	-0.00788814
rs854803	17	18089230	A	C	-0.00435243
rs854804	17	18067404	A	G	-0.00275399
rs8559	1	28564252	G	A	-8.37194e-05
rs8591	7	1036799	A	G	-0.00139321
rs860568	17	18079075	T	C	0.0066147
rs8624	10	114187787	C	T	-0.0044935
rs8679	1	226548554	G	A	0.000891649
rs868531	5	150484889	A	G	0.00263891
rs868606	7	100922977	C	T	0.0299171
rs868641	5	150485241	T	C	0.00538272
rs869335	3	183690243	A	G	-0.00143768
rs869417	3	183689138	T	C	0.000322779
rs869845	10	133816830	G	A	-0.0219251
rs870535	2	26964015	C	T	0.00285816
rs870590	18	47359787	A	G	-0.000411897
rs871019	7	1105230	A	G	0.00132106
rs872013	3	183627089	A	G	0.000525217
rs872543	5	150516506	G	A	0.000278006
rs873084	17	40930095	G	A	0.0125053
rs873387	22	18339012	G	A	-0.00177963
rs873458	1	12046089	G	A	-0.0066515
rs874083	5	149650925	T	C	-0.00870768
rs874583	1	226536645	C	T	-0.00150527
rs875063	2	111813085	C	A	0.00207623
rs875640	15	89897527	A	C	0.0123576
rs876064	11	64037033	A	G	0.00374829
rs876242	2	86371012	T	C	-6.78479e-05
rs877600	20	36863040	A	G	-0.00728266
rs878552	4	25913155	C	T	-0.000212121
rs878918	17	44031596	G	A	-0.00829723
rs879154	10	76961332	A	C	-0.00191138
rs879155	10	76960310	G	A	-0.00251394
rs879192	14	70644742	T	C	-0.00400222
rs879734	16	3097295	T	C	-0.00104358
rs880811	18	71744436	G	A	-0.00897717
rs881481	15	80328125	A	G	-0.00246568
rs882164	2	99317689	C	T	0.0124532
rs882895	9	130814366	G	A	-0.00321516
rs883030	19	47770938	A	C	0.00096133
rs883887	5	150523163	A	G	0.00265714
rs884083	5	150523987	T	C	-0.000378486
rs884115	9	130887856	T	C	-0.00344222
rs884537	19	47771499	A	G	0.00194528
rs884889	10	81077885	G	T	-0.0108268
rs884977	7	1066410	C	T	0.00311757
rs885036	2	99304794	A	G	-0.00284143
rs886090	9	136199503	A	G	-0.000347367
rs886860	16	4422305	G	A	-0.000141929
rs887336	10	119197977	C	T	-0.00566057
rs887346	5	149595992	T	G	0.00942172
rs888836	19	47774772	C	T	0.00108617
rs888837	19	47773973	C	T	-0.000265102
rs889944	7	132491704	A	G	-0.00264266
rs8919	22	18213057	A	G	-0.00751491
rs891941	5	149743976	T	C	-0.00520763
rs891942	5	149700006	T	G	0.00110717
rs892058	19	6275584	A	G	-0.0059088
rs892356	1	231746950	C	T	0.00580848
rs894454	11	4104430	A	G	-0.00924825
rs896253	16	85820202	A	G	0.00677171
rs897391	12	123326374	G	A	-0.0044527
rs897393	12	123312051	C	T	-0.00421295
rs897604	3	183535763	A	G	-0.0050251
rs898834	1	226670795	C	T	0.000291464
rs899966	18	60859241	T	C	0.00185854
rs899968	18	60822264	G	T	0.00251831
rs904582	12	32735236	T	C	-0.00249005
rs905184	10	49446204	C	T	-0.00199611
rs905238	19	49465384	G	A	-0.00181571
rs905908	1	28520161	T	C	-0.000564006
rs905909	1	28519852	C	T	0.00448513
rs907189	1	226622461	G	A	-0.00461238
rs909405	16	3148991	G	T	0.0105185
rs909406	16	3149518	T	C	0.0081559
rs909410	16	3165425	G	A	0.00131709
rs910897	20	17986058	C	T	-0.00644254
rs910900	20	17933511	C	A	-0.00548754
rs910901	20	17933686	A	G	-0.0058178
rs910902	20	17949452	T	C	0.00071368
rs915432	10	74234817	T	C	0.000813923
rs915945	17	41179864	T	C	-0.000831883
rs915987	11	64027888	A	G	0.00509572
rs916660	17	43158674	A	G	0.00977136
rs916661	17	43158902	A	G	0.00436805
rs917197	7	141467969	A	G	-0.000857291
rs917247	7	72761420	T	C	-0.00655785
rs917305	16	4440593	C	T	-9.31535e-05
rs918546	19	49465960	G	T	-0.000110096
rs919027	4	99208289	G	A	-0.00119323
rs919359	19	30207097	G	T	0.00197403
rs919740	5	149665849	G	A	-0.00112353
rs919741	5	149611688	T	C	0.000343288
rs921808	12	123323135	C	T	-0.00387239
rs921986	17	18227081	T	C	0.000777928
rs922060	4	128633850	A	G	-0.000968531
rs92303	2	42656337	T	C	0.00309146
rs923215	4	186020509	C	T	0.00550687
rs923273	2	75114730	T	C	-0.00135386
rs923380	3	119855410	T	C	0.00241377
rs925479	4	46839368	A	G	0.00207674
rs926110	8	75192666	T	C	-0.00700899
rs9262176	6	30731330	T	C	-0.0389823
rs9262192	6	30745454	C	T	-0.0173824
rs926269	1	11969748	T	C	0.00405129
rs9283663	3	193228868	T	C	0.00185227
rs928485	20	45456440	C	T	-0.00156126
rs9289134	3	119473719	C	T	-0.00993451
rs9290678	3	179017020	G	A	0.00558645
rs9290776	3	183597998	C	A	-0.0021079
rs9291060	3	193378126	C	A	-0.00147164
rs9291290	4	46878105	T	G	-0.000616451
rs9291291	4	46878219	A	G	0.000457093
rs9291296	4	46922950	G	A	0.0015306
rs9291297	4	46923108	C	A	0.00246005
rs9291455	4	23962031	A	G	-0.00771604
rs9291475	4	25902767	A	G	0.00234138
rs929493	10	119019126	C	T	-0.0114326
rs9295919	6	30770000	T	C	-0.000543636
rs9296001	6	31722262	T	C	0.00204158
rs9296095	6	33542523	C	T	-0.0010563
rs9296685	6	52479182	C	T	0.0240658
rs9296686	6	52497672	G	T	0.0169019
rs9296687	6	52513889	C	A	-0.000944471
rs9296688	6	52526489	A	G	-0.00206131
rs929714	7	132630046	A	G	0.00634077
rs9299496	10	70257072	G	A	-0.00273464
rs9303318	17	40020085	C	T	0.00148318
rs9303319	17	40022809	A	G	0.00105605
rs9303454	17	43200918	A	G	0.00722178
rs9303473	17	62520086	C	T	-0.00731156
rs9303474	17	62541309	A	C	0.00439366
rs9303769	18	12335672	T	C	0.000141528
rs9303770	18	12369341	C	T	0.00222289
rs9303909	18	2634848	G	T	-0.000154165
rs9304938	19	6433371	G	A	0.010157
rs930525	17	10695255	T	C	0.00130958
rs9308731	2	111908262	G	A	-0.00351326
rs9308742	2	111943621	A	G	-0.00215038
rs9309633	2	86423401	A	G	-0.00198415
rs9313209	5	7963460	C	T	0.00251183
rs9313211	5	7967228	A	G	-0.0107159
rs932002	1	226577306	T	C	0.00331313
rs9323533	14	70690877	G	A	0.000497436
rs9323651	14	78229909	T	C	-0.00161163
rs9323652	14	78288709	G	A	-0.00470366
rs9323654	14	78292386	G	A	0.00194305
rs9324677	5	150513738	A	C	-0.00609732
rs9332	5	7900712	A	G	0.0031089
rs9341514	6	76039241	A	G	-0.00707516
rs9349639	6	52538242	T	G	-0.00177016
rs9349677	6	53448040	G	T	0.00426295
rs9350586	6	75936039	T	C	-0.00544866
rs9352202	6	76022082	A	G	0.000870462
rs9357162	6	33613344	A	G	0.0043642
rs9357909	6	13839345	T	G	0.00771424
rs935985	11	73638306	A	G	-0.00142359
rs935988	11	73630929	T	G	-0.00353268
rs9360898	6	75953705	G	T	-0.00235932
rs936234	4	25919109	G	A	-0.000533049
rs9366824	6	33521577	T	C	0.00377915
rs9367490	6	52459940	A	G	0.0145163
rs9367538	6	53506487	G	A	-0.000706672
rs9368699	6	31802541	C	T	0.0155095
rs9370138	6	52532308	T	G	-0.00268473
rs9370220	6	53457697	A	G	0.00271265
rs9370483	6	13818731	T	C	-0.00609951
rs9378109	6	30774474	A	C	0.00158477
rs9382128	6	52530827	T	C	0.00167898
rs9382219	6	53465000	C	T	-0.0137999
rs9382220	6	53470895	C	T	-0.00729017
rs9382224	6	53505385	A	G	-0.00285207
rs9382515	6	13767716	A	C	-0.00388974
rs9382593	6	13828363	C	T	-0.00622868
rs9382641	6	13857781	T	C	0.00265106
rs9382651	6	13867230	G	A	0.00128416
rs939336	3	183685534	A	G	-9.64855e-05
rs9396115	6	13769838	A	C	0.00181681
rs9396146	6	13780517	C	T	-0.00470111
rs9396165	6	13805189	T	C	-0.00904711
rs9396199	6	13838858	T	G	0.0246939
rs939970	15	80322314	T	C	0.00127349
rs939971	15	80322269	A	C	-0.00219283
rs940182	3	119413098	A	G	-0.000940464
rs9415068	10	74113333	T	C	-0.00468516
rs9415909	10	70271354	C	T	-0.016021
rs9419138	10	133834146	T	C	-9.89811e-05
rs9419224	10	133777786	A	G	-0.00637289
rs9419257	10	133831989	A	G	0.0118851
rs9419312	10	133843062	C	T	0.00392224
rs9419313	10	133844484	A	C	0.00770096
rs9419328	10	133863637	T	C	0.00590462
rs9419329	10	133863665	G	A	0.00680469
rs9419332	10	133871019	T	C	-0.00177851
rs9419335	10	133875524	A	G	0.00731687
rs9419336	10	133877244	A	G	0.00240579
rs9424374	1	24822500	C	T	0.00322157
rs942639	6	33642593	G	A	-0.0273171
rs942789	10	81069413	A	G	0.00197605
rs942791	10	81015260	A	G	0.00238884
rs943	2	75118330	T	G	-0.00280723
rs9431985	1	231864476	C	T	0.000962544
rs9432010	1	231940837	G	A	-0.0207806
rs944700	9	35109949	G	A	0.0114539
rs945704	19	5704353	C	T	-0.0105773
rs9461721	6	31738408	G	A	0.00136172
rs9463802	6	52469904	G	A	-0.011202
rs9468830	6	30749712	G	T	-0.00311441
rs9469042	6	31683018	C	T	0.000425903
rs9469054	6	31761063	A	G	0.00952769
rs9469491	6	33521545	A	G	-0.00185453
rs9469529	6	33587443	G	A	-0.00286021
rs9469532	6	33601132	A	G	-0.00111074
rs9469537	6	33609851	C	T	0.00100731
rs947079	20	45431465	G	A	-0.00310241
rs9474251	6	52443067	G	A	0.00342029
rs9474259	6	52485805	C	T	-0.00607862
rs9474265	6	52497284	A	C	-0.00104605
rs9474269	6	52507285	C	T	-0.00899998
rs9474270	6	52509717	A	G	-0.0071261
rs9474276	6	52517375	T	C	-0.0141726
rs9474285	6	52525690	C	A	-0.011527
rs9474576	6	53373105	G	A	-0.00589883
rs9474604	6	53495061	A	G	-0.00380134
rs9475717	6	13861949	T	C	-0.00199326
rs9484140	6	138636367	G	A	0.00121092
rs9484143	6	138684499	G	A	-0.0145271
rs9484151	6	138703205	G	A	-0.00664107
rs9484152	6	138703243	C	T	-0.0176352
rs948644	18	47432022	G	A	0.00453526
rs949037	18	60979013	A	G	0.00425505
rs9495012	6	138638815	G	A	0.0055997
rs9495020	6	138669247	G	A	-0.0224467
rs9495051	6	138696633	C	T	-0.0108868
rs9495052	6	138696718	A	G	-0.0244702
rs9495070	6	138714619	T	G	-0.00478776
rs9495076	6	138725857	C	A	0.000297513
rs9501029	6	30697740	G	A	0.00484372
rs950549	8	16841292	G	A	0.00613444
rs950550	8	16841217	T	C	-0.0119447
rs9508	1	28564279	G	A	0.00849521
rs9509802	13	22148698	G	A	0.00498974
rs9509829	13	22230380	C	T	-0.00501727
rs9509834	13	22262693	C	T	0.00585082
rs951224	5	150531247	C	T	0.00294907
rs951794	3	193230671	A	G	-0.00567085
rs952190	17	29309415	C	T	0.00260098
rs952785	18	57474586	A	G	0.00556559
rs952786	18	57474571	A	C	-0.00660625
rs953380	4	46925813	G	A	-9.52616e-05
rs953419	3	183585883	G	A	-0.00624276
rs953593	8	66631972	T	C	0.0044378
rs954954	18	60902328	C	A	-0.0149715
rs9550757	13	22249975	G	A	0.00328903
rs9550759	13	22268646	T	C	0.00117962
rs9552462	13	22221261	G	A	-0.0112913
rs956572	18	60820571	A	G	0.0011798
rs957643	7	25191675	C	T	-0.000399914
rs960709	5	150461049	G	A	0.00300867
rs9608196	22	24163081	C	T	0.00180248
rs9612418	22	24097015	T	C	-0.000151164
rs9612422	22	24102408	T	C	0.000205845
rs9612481	22	24174510	A	G	0.00563269
rs9612485	22	24179502	A	G	0.00246778
rs9618142	22	18326162	A	G	-0.00126844
rs9620326	22	24146629	T	C	0.00156626
rs962885	17	43935631	T	C	0.00682492
rs962888	17	43059071	A	G	0.00332975
rs9630726	17	43068628	G	A	0.00084479
rs963080	8	16823525	C	T	0.0020872
rs9634328	13	22238546	C	A	-0.00797237
rs9635769	17	33288363	C	T	0.000447856
rs9635828	18	12328749	T	C	-0.00691489
rs9636121	19	42779057	G	A	0.00630182
rs9637844	5	157132044	C	A	0.00382179
rs9639696	7	1044938	C	T	-0.00367477
rs9639697	7	1044953	T	C	-0.00280885
rs9639884	7	43713856	C	T	-0.00403297
rs963998	11	4062803	C	T	-0.00100058
rs9644114	8	26265907	G	A	-0.0091353
rs9646881	2	228156446	A	G	0.00859171
rs9646888	2	229907323	T	C	0.00877585
rs9647441	4	25911176	T	C	0.00240256
rs9647614	6	13843271	T	C	0.000540699
rs9649043	7	132527075	T	C	0.00371884
rs9650000	8	103305126	C	T	-0.00295484
rs9650002	8	103307533	C	T	-0.00116356
rs9650418	8	26159509	T	C	0.0100108
rs9652020	12	40547379	A	G	-0.001431
rs9652863	17	61648091	T	G	-0.0054027
rs9653508	2	86422816	T	G	0.000864536
rs965636	2	86413450	C	T	0.000346119
rs9659237	1	11981270	A	G	-0.00228117
rs9660802	1	227017031	C	T	-0.00407093
rs9668121	12	113798712	C	T	-0.018021
rs967244	1	231948646	G	A	-0.00388884
rs9677328	2	75014711	G	A	-0.000738439
rs9677502	2	86480938	C	A	0.00237877
rs967895	2	111801402	A	G	-0.0029408
rs9679828	20	45586255	G	T	0.00220409
rs9686770	5	149658201	G	A	-0.0149394
rs9688182	5	149689401	T	C	-0.00318991
rs968824	3	119773040	G	A	-0.00659403
rs969453	14	25133186	C	A	0.000400489
rs971462	8	75194713	C	T	-0.00996377
rs9727042	1	244938498	C	T	-0.00696525
rs974008	7	141467838	A	G	0.00103412
rs9746981	17	43134721	G	A	0.00384705
rs9747327	17	40149719	G	T	0.0037436
rs976072	15	89859377	G	A	0.00398516
rs97713	5	7941757	G	A	0.00274671
rs977542	12	32832897	G	T	-0.00426495
rs977870	14	23725147	G	T	-0.00299466
rs977871	14	23725239	T	C	0.00084944
rs9787810	11	64085298	T	C	0.00505992
rs9790574	4	46734901	T	C	-0.00563936
rs9800032	5	149594380	A	G	0.00492911
rs9801444	7	1080444	G	T	0.005318
rs980272	5	149596955	T	C	0.000326096
rs9803690	1	231923345	G	A	-0.00124587
rs980394	1	231779507	A	G	0.000830593
rs9808529	2	229968218	C	T	-0.00229364
rs9812777	3	183663173	T	C	-0.0088939
rs9813206	3	178995657	A	G	0.00585857
rs9813864	3	119590974	C	T	-0.00249542
rs9814777	3	193257498	C	T	-0.000298002
rs9815093	3	119478763	A	G	-0.0117873
rs9816881	3	195905946	G	A	0.00317717
rs9817704	3	193337021	A	G	0.00157812
rs9818518	3	183664488	T	C	-0.000305131
rs9822116	3	179074615	T	G	0.00505963
rs9826659	3	119551111	G	A	0.00491035
rs9829686	3	195766737	G	T	0.00368281
rs9830785	3	119442572	C	T	0.00493192
rs9831353	3	193382138	G	A	0.00381945
rs9834962	3	195851223	A	C	0.000430539
rs9838374	3	193316705	T	C	0.0479563
rs9838667	3	183664678	G	T	-0.000935918
rs9841230	3	119446441	G	A	0.00261265
rs9845217	3	193365544	G	A	0.00234948
rs9847068	3	119424613	G	A	0.00573472
rs9847536	3	183620414	T	C	0.00139253
rs9848716	3	119426307	T	C	0.0130499
rs9851174	3	119749411	A	G	-0.00315573
rs9851685	3	193374964	C	T	0.00273302
rs9853056	3	52555957	T	C	-0.00145336
rs9856156	3	193314595	A	G	0.00204509
rs9856817	3	119625419	A	G	0.0038195
rs9858774	3	183652736	G	A	-0.000201128
rs9861883	3	119839546	G	A	0.0108764
rs9861983	3	183688627	T	C	0.0068492
rs9862037	3	193237958	G	A	0.000508209
rs9865666	3	179092989	C	T	0.000403757
rs9866274	3	193221230	A	G	0.0392957
rs9866941	3	183555074	T	G	-0.00462465
rs9867473	3	195831098	A	C	-0.00340712
rs9870655	3	193257706	A	G	-0.00129909
rs9871865	3	193252612	T	C	0.00171215
rs9873477	3	119645976	G	A	0.00216328
rs9878473	3	119650788	C	T	0.000234723
rs9883845	3	193272417	G	A	0.00434688
rs9884594	4	99359318	A	G	0.00196758
rs9888128	10	49620267	G	A	0.00553517
rs9889453	17	7674913	C	T	0.00120019
rs9889755	17	29234505	T	C	0.00642392
rs9890016	17	43929696	C	T	0.00716773
rs9890263	17	61623641	C	T	0.0040637
rs9891455	17	30459058	C	T	-0.00021504
rs9892952	17	30435777	C	A	-0.00268681
rs9893249	17	7570189	C	T	0.00633534
rs9893348	17	61676534	T	G	0.0019316
rs9893575	17	2590598	C	T	0.00994244
rs9894468	17	10692593	A	G	-0.00024016
rs9894565	17	17107184	A	G	-0.00367289
rs9894753	17	2678932	T	C	-0.00037381
rs9895595	17	7258861	A	C	-0.0018896
rs9895684	17	29242600	A	G	-0.000278016
rs9895829	17	7578679	G	A	0.00288943
rs9896078	17	17146219	T	C	0.00315519
rs9897496	17	10687892	A	G	0.00714056
rs9897606	17	62493167	G	A	0.00193511
rs9898793	17	43116313	T	C	5.63126e-06
rs9898817	17	10610213	G	A	0.0017069
rs9899036	17	7322440	T	G	-0.00437419
rs9899285	17	40049694	A	G	-0.00783208
rs9899615	17	17201576	C	T	-0.0114027
rs9900173	17	43111688	A	G	-0.00093894
rs9901160	17	18275143	A	G	-0.00836608
rs9901900	17	7359757	A	G	0.0016422
rs9902253	17	30549373	G	A	0.00563606
rs9903204	17	40288062	A	G	0.00199248
rs9903543	17	7675729	G	T	0.000909029
rs9904211	17	10578792	C	T	0.00660608
rs9905016	17	62493343	C	T	-0.0023821
rs9905689	17	62494139	A	G	-0.00581358
rs9905703	17	2684422	G	T	0.00428031
rs9905836	17	17223676	A	G	0.00525429
rs9905906	17	7685748	T	C	0.00595286
rs990618	1	226678384	T	C	0.00731478
rs9906229	17	2596796	C	T	-0.0106823
rs990672	2	229956318	T	C	0.00172553
rs9906903	17	61634508	T	C	-0.00287345
rs9906924	17	61634538	T	C	-0.00375349
rs9908001	17	62472859	C	T	-0.000872319
rs9908150	17	17114061	G	A	0.00217505
rs9908168	17	17223851	T	C	0.00275809
rs9908256	17	43051345	T	C	-0.00117655
rs9909104	17	18248021	C	T	-0.00165593
rs9909295	17	30454720	C	T	0.0036136
rs990995	5	150534953	G	A	-0.00444158
rs9911630	17	41188342	G	A	-3.40628e-05
rs9911645	17	10691500	G	T	-0.00212753
rs9911989	17	29237702	T	G	0.00671169
rs9912109	17	17215582	A	G	0.00128541
rs9912172	17	17236482	C	T	-0.00707267
rs9912300	17	40025264	G	T	0.00245718
rs9912576	17	40318734	G	A	-0.00216988
rs9912587	17	41173086	A	G	0.000313046
rs9913139	17	18153815	C	T	-0.00131311
rs9913343	17	10682743	A	C	-0.00295547
rs9913537	17	2665012	A	G	0.0105384
rs9913782	17	29237384	G	A	-0.00175293
rs9914151	17	61605286	C	A	-0.00160391
rs9914271	17	29232625	A	G	0.00504877
rs9915255	17	40284191	T	C	-0.000194733
rs9915259	17	43118177	C	T	-0.00166203
rs9915569	17	30466119	C	A	0.00232989
rs9916650	17	40060850	G	A	0.00209521
rs9923395	16	4427783	A	C	-0.0107219
rs9931644	16	85827269	T	C	-0.00184962
rs9933533	16	89494331	C	T	-0.00230629
rs9934288	16	716287	A	C	0.00414465
rs9934336	16	31495873	A	G	0.0038823
rs9935222	16	31523926	A	C	-0.00146801
rs9937854	16	4401488	G	A	-0.00599008
rs9938257	16	4382607	G	T	0.00556844
rs9941490	19	49396737	A	G	-8.82719e-07
rs9942597	7	141415102	T	C	-0.00155806
rs9942694	7	141415514	A	G	-0.000228524
rs9943221	1	151914898	A	G	0.00153101
rs9944643	18	71812388	C	T	0.0060825
rs9945428	18	71788676	A	C	-0.000881406
rs9946681	18	71760446	C	T	-0.0137033
rs9949959	18	71738540	C	T	-0.00366844
rs9950483	18	57537943	A	G	-0.0204387
rs9952197	18	71811235	A	G	0.00360156
rs9955190	18	60878883	G	A	0.0110391
rs9955881	18	2517898	A	G	0.00273193
rs9956171	18	12362952	C	A	-0.000339701
rs9956301	18	60779018	G	A	-0.00308485
rs9957091	18	57511602	A	C	0.0056902
rs9957109	18	2535245	T	C	0.0021904
rs9957673	18	57566388	T	C	-0.00115147
rs9958281	18	2641809	A	G	0.000964232
rs9959874	18	60894546	A	G	0.00581435
rs9961272	18	71731938	G	A	0.00304091
rs9961787	18	71747349	C	T	-0.00938812
rs9962656	18	60847262	A	C	0.00143646
rs9964783	18	47365005	A	C	0.000605559
rs9964979	18	12331501	T	C	-9.01613e-05
rs9966076	18	57549766	A	C	0.000736418
rs9967	22	18211205	C	T	-0.00442701
rs9967529	18	71842267	G	T	0.00106067
rs9968884	6	30700695	T	C	0.00780145
rs9968913	6	30698185	G	T	0.0160639
rs9969042	6	30700558	G	A	0.0109786
rs9972693	16	28859802	G	A	0.00275631
rs9972768	16	28861734	C	A	0.00137029
rs9972996	18	60921890	A	G	-0.00102144
rs9973289	19	36165458	A	C	0.0106715
rs997669	19	30304483	C	T	0.00498078
rs997892	7	25260856	C	A	0.00183501
rs998501	1	151825572	G	A	-0.00846765
rs998827	7	132486996	C	T	-0.00382045
rs998919	14	70522353	G	T	0.00477513
rs9990333	3	195827205	T	C	0.000340821
rs9992220	4	46911379	A	G	0.00530238
rs999233	14	70624928	C	A	-0.00158154
rs9992518	4	99301329	A	G	-0.000521529
rs9994641	4	99101605	T	C	-0.0041789
rs999556	5	150473674	G	A	-0.00495614
rs9995738	4	128674030	T	C	0.00138875
rs999618	14	70627266	C	T	-0.00097206
rs9996943	4	23871021	T	C	0.00166971
rs999840	12	32762492	T	C	-0.00133614
rs999943	6	33624733	G	A	-0.00132389
rs9999799	4	46748543	T	G	-0.0065494

### Sheet: SNP in circadian rhythm pathway
rsID	Chromosome	Base postion	A1	A2	Posterior effect size estimate
rs1000040	15	25750941	G	A	-0.00583484
rs10001480	4	87074032	T	C	-0.00775214
rs10003909	4	86915848	C	T	0.00110425
rs1000597	7	30937178	C	T	0.0015316
rs10007750	4	23854920	G	T	3.85126e-05
rs1000815	22	26831077	A	G	-0.000536099
rs10009993	4	87021505	A	G	0.00130981
rs10010011	4	87139714	C	A	-0.0137626
rs10011174	4	153495515	A	G	-0.0018342
rs10011838	4	153520279	A	G	-0.00374845
rs1001352	20	35872647	C	T	0.00333702
rs10014828	4	541182	T	C	0.00507862
rs1001595	11	45777813	G	A	-0.00496031
rs1001684	5	40810426	A	C	-0.00243346
rs10017711	4	23955370	G	A	0.000322817
rs10018393	4	575087	T	G	0.0240815
rs10021011	4	153410390	A	C	0.00158744
rs10023172	4	153281973	C	T	-0.00243679
rs10023472	4	644410	T	C	-0.0243534
rs10024003	4	87074248	A	C	-0.00526349
rs1002424	5	40767397	G	A	-0.00409699
rs10026060	4	87137635	T	C	-0.0041842
rs10027866	4	644438	G	A	-0.00934201
rs10028075	4	86967830	T	C	0.00619528
rs10029339	4	87138765	A	G	-0.00884058
rs10029928	4	624897	A	G	-0.000882308
rs10030083	4	23901422	A	C	-0.00371801
rs10031745	4	639670	C	T	-0.00201191
rs10032212	4	153537671	T	C	0.0159277
rs10033601	4	153252061	G	A	-0.00284543
rs10034428	4	87122922	G	A	-0.00621423
rs10035235	5	40798644	T	C	0.00320365
rs10035578	5	171475689	G	T	-0.00120776
rs1003641	11	113273636	A	G	0.00242937
rs10037677	5	171518463	A	G	-0.0010866
rs10038	19	18892728	A	C	0.0064281
rs10038459	5	171519476	A	G	-0.00647617
rs1004317	7	30956858	G	A	0.00135469
rs10044914	5	107320849	C	T	-0.00334435
rs10045437	5	107230976	T	C	0.00430324
rs10046046	5	40868580	A	G	0.00906487
rs10047355	10	70060078	T	C	0.000885738
rs10047388	10	70060213	A	C	0.00509165
rs10048158	17	64236318	T	C	0.0028132
rs10049082	3	4969387	C	T	0.00637444
rs10051026	5	133531449	C	T	3.98343e-05
rs10053012	5	171522275	A	G	-0.00522104
rs1005402	22	41291730	T	C	-0.000749264
rs1005546	21	39068872	A	G	-0.000916629
rs1005579	22	22300941	C	T	-0.00636878
rs10055883	5	6574609	T	G	-0.00419686
rs10057973	5	171506438	G	A	-0.00375791
rs10058249	5	107323372	A	G	-0.00524526
rs10058390	5	6576320	A	G	0.00840686
rs10062565	5	40830153	C	T	0.00100665
rs10063386	5	107288619	C	T	0.00138029
rs1006385	12	2142982	G	A	0.011546
rs10065570	5	40835627	T	C	0.00455476
rs10069340	5	107233791	G	A	-0.00991988
rs10069370	5	107217102	A	G	-0.00185733
rs10070308	5	107281621	T	C	0.00810535
rs10070481	5	171501482	C	T	-0.00731228
rs10073441	5	107218799	C	T	-0.00285897
rs10074987	5	131370712	G	A	0.00508426
rs10074991	5	40790551	A	G	-0.00367975
rs10075717	5	6557130	T	G	0.00936169
rs10079542	5	171269021	T	C	-0.00490444
rs10079688	5	135194276	A	G	0.0101379
rs1008275	16	72944336	G	A	-0.000850067
rs1008530	22	26895337	G	A	-0.00153172
rs1008542	21	39040561	A	G	-0.00196149
rs10088686	8	22430766	A	C	-0.0038982
rs1008931	22	24855541	G	A	0.00193597
rs1008932	22	24855182	C	T	0.00274306
rs10091017	8	48886470	A	G	-0.00438737
rs1009570	17	38596425	A	G	3.03941e-05
rs1009727	17	38609187	A	G	-0.00989121
rs1009728	17	38609207	C	T	-0.0144002
rs10097508	8	48745344	T	C	-0.0132219
rs1009983	10	129316419	G	A	0.00495958
rs10100426	8	22085260	C	T	-0.000836881
rs1010427	8	145660833	G	A	0.00360845
rs1010664	10	14965687	C	T	-0.0135214
rs10106778	8	48833286	C	T	-0.00806979
rs10109984	8	48803675	C	T	-0.00387508
rs1011211	8	145663689	A	C	0.00154445
rs10113137	8	22430129	A	C	0.00711789
rs10120844	9	80436537	C	T	-0.00495124
rs10127838	1	7881780	T	C	0.00316726
rs1013500	6	47664649	T	C	0.00854349
rs1013501	6	47664399	C	T	0.00237418
rs1013652	14	77513891	G	A	-0.00519563
rs1014095	7	148463860	T	C	-0.00229497
rs10152173	15	74252408	C	T	0.0127394
rs10152898	15	74255121	T	G	0.00115142
rs10155597	5	171481606	G	A	0.000258078
rs1015665	7	148320390	A	C	0.00236909
rs10157197	1	150250636	A	G	0.000241863
rs10157927	1	10974329	T	G	-0.00292086
rs1016164	20	35865792	G	A	0.00487185
rs10162627	15	74299870	A	G	0.00302769
rs10163515	17	64281637	A	G	-0.00577083
rs10165970	2	101456989	A	G	-0.0107482
rs10166048	2	101395850	G	A	0.00639309
rs10172070	2	208307761	T	C	-0.000142446
rs10172146	2	101434314	A	G	0.0030371
rs10172286	2	101383939	A	G	0.00999286
rs10174721	2	101337013	G	T	-0.00514235
rs10180144	2	208297993	A	G	0.00317955
rs10189304	2	8828645	G	A	0.00176616
rs10189756	2	11503081	T	C	-0.00701367
rs10191120	2	28997936	G	A	0.00146427
rs10192120	2	155536333	T	C	-0.00187995
rs10192375	2	28892116	G	A	-0.00824366
rs10192593	2	11401412	G	A	-0.00256577
rs10198215	2	239165909	G	A	-0.00540129
rs1019969	1	214101626	A	G	-0.00600309
rs10202323	2	11512429	T	C	0.00206978
rs10203916	2	11451984	C	T	-0.0103264
rs10205543	2	239243117	C	T	0.00709717
rs10207858	2	239218299	T	C	-0.011519
rs10209721	2	155513139	A	C	0.00256974
rs10210368	2	101383167	C	T	0.00901097
rs10213007	4	532200	G	A	-0.000325746
rs1021307	4	56395714	G	A	-0.00638323
rs10213440	4	23866339	C	T	0.0055544
rs10218871	10	129255836	G	A	0.00481766
rs10221019	16	9103926	A	G	-0.00616524
rs10225019	7	148362642	G	A	-0.00057832
rs1022697	20	57350302	A	C	0.00021316
rs10227405	7	31008004	C	T	-0.000625873
rs10229128	7	30932526	C	T	0.00610199
rs10229543	7	45527477	G	A	-0.0025483
rs10229769	7	45527612	G	A	0.00182526
rs1023082	6	47669444	G	A	0.00119417
rs1023229	13	20270925	G	A	-0.00101984
rs10233541	7	31030833	C	A	-0.00419697
rs10235558	7	45569665	G	T	0.00519447
rs10236884	7	148659616	A	G	0.0107819
rs1023738	3	173203230	G	A	-0.00262503
rs10238376	7	30974353	A	G	0.0032861
rs10243744	7	148636289	A	G	-0.00284754
rs10244884	7	30971795	C	T	0.00451034
rs1024577	7	148321180	C	T	0.000278853
rs10247175	7	30905875	A	C	0.0100212
rs10252308	7	148501703	T	C	-0.00348878
rs1025493	5	107275013	C	T	-0.00489018
rs10257756	7	148385725	C	T	0.0019122
rs10259	19	17430915	A	G	0.00335953
rs10267678	7	30927982	C	T	-0.0198853
rs10267756	7	148325326	A	G	0.00162776
rs10271133	7	148480990	T	C	0.0130762
rs10274	11	67202826	A	G	-0.000355143
rs10274535	7	148543525	A	G	-0.00595997
rs10277002	7	30906193	C	A	0.0505149
rs10278927	7	31009960	T	C	0.00280187
rs1028583	20	43050761	T	G	0.000657791
rs1028584	20	43050981	A	C	0.00283636
rs1029888	7	148469716	C	T	0.0013735
rs1030290	2	208326488	G	A	0.0185376
rs1030347	15	61007130	T	G	-0.00163927
rs10305704	1	150804429	C	A	0.00177965
rs10305711	1	150802996	C	T	0.00118818
rs10305714	1	150800655	G	A	0.00131094
rs1030809	3	173192043	T	G	-0.00725406
rs1030828	9	80405432	A	G	0.00199819
rs1033480	6	38320943	A	G	0.00211468
rs1035411	5	179729519	A	G	0.00202885
rs1035412	5	179729328	C	T	0.0021966
rs1036211	5	107256237	A	G	-0.00282283
rs1036673	15	74338462	C	T	0.00258222
rs1037091	2	155652357	T	C	0.00485215
rs1037094	2	155656548	A	C	0.00261993
rs1037919	12	27553869	T	C	0.000637848
rs1037920	12	27553741	C	A	-0.00291687
rs1037924	12	27498107	G	A	-0.00771741
rs1038984	1	203058842	A	G	-0.000258255
rs1039524	3	114012274	C	T	-0.000433021
rs10399805	1	203155998	A	G	-0.00660849
rs10399931	1	203156080	T	C	-0.0052655
rs10399947	1	150861960	A	G	-0.00459653
rs10403669	19	54296702	T	C	0.014911
rs10403690	19	54296771	C	A	0.0062899
rs10403709	19	54296794	G	A	-0.00202448
rs10408740	19	3010648	C	T	-0.00314943
rs10409392	19	18699333	A	C	0.000403902
rs10409801	19	17407415	A	G	-0.0032775
rs10410581	19	54297234	T	G	0.0174128
rs10412858	19	18759279	T	C	-0.00470342
rs1041319	6	47664235	G	A	0.0049387
rs10415033	19	9971636	C	T	-0.01151
rs1041604	1	57038169	T	C	-0.00979894
rs10416236	19	9929038	G	A	-0.00205191
rs10416363	19	54303712	G	A	0.0102752
rs1041749	22	24846391	T	C	0.0012372
rs10418036	19	49177262	A	G	0.00164689
rs10418264	19	54298576	C	T	-0.00641264
rs10419226	19	18803172	T	G	-0.00685096
rs1041933	15	25654749	C	T	0.00125767
rs10419363	19	4280186	T	C	-0.00367302
rs10421336	19	9939831	G	A	0.0107573
rs10421557	19	17456223	G	A	0.00251025
rs10423674	19	18817903	A	C	0.0081992
rs10425775	19	9912917	A	G	0.00202663
rs1043011	12	56865040	T	G	0.00299149
rs10431632	14	77471693	G	A	-0.000595109
rs10431796	15	60848770	A	G	-0.000179385
rs1043192	19	18731658	A	C	0.00462475
rs10437394	10	78651927	C	T	-0.00634293
rs10437896	12	107557617	T	C	-0.00682226
rs10438338	15	60815440	C	T	0.00140016
rs10438740	17	7472884	G	A	0.00583392
rs10439027	18	60287284	T	C	-0.0102554
rs10452033	3	53441376	A	G	0.0326944
rs10456181	6	55040696	A	G	0.00198422
rs10456182	6	55040749	A	G	-0.000338748
rs10456461	6	38166439	T	C	-0.00710613
rs10456462	6	38166511	A	G	-0.00720617
rs10456700	6	54995326	T	C	0.00274029
rs1045750	19	4251069	C	T	-0.000279868
rs1045823	14	77582579	A	G	-0.00196199
rs10460612	20	62698484	A	G	0.00346461
rs10462023	2	239184581	A	G	0.0422575
rs10462028	4	56298300	A	G	0.00204854
rs10463012	5	171271189	G	A	-0.0184297
rs10463584	5	107255869	G	A	0.00662387
rs1046453	22	26840477	T	C	0.00542423
rs10468481	17	7474992	A	G	-0.00828502
rs1047030	8	22428708	G	A	0.0126202
rs1047354	4	56295583	G	A	0.00184387
rs10475334	5	6572494	A	G	-0.00175821
rs10475992	5	171335293	C	T	-0.00706226
rs10475999	5	171486904	A	G	0.00535101
rs10477148	5	140989242	G	A	0.00149818
rs10477775	5	135212048	A	G	-0.00129344
rs10477776	5	135239560	A	G	-0.00203307
rs10479109	5	135237709	T	G	-0.00401646
rs1048004	4	56300209	A	C	-0.00274569
rs10483038	21	39024771	C	T	0.00208494
rs10485315	6	47654662	A	G	0.00647696
rs10485316	6	47712276	C	T	-0.00191072
rs10488072	7	148419066	T	C	-0.0055379
rs10490796	3	137497922	T	C	-0.0121506
rs10490815	3	10335145	C	T	-0.0051687
rs10490866	3	173203106	C	T	-0.00215017
rs10490905	10	115782271	G	A	0.00164638
rs10490907	10	115749741	G	T	0.00582964
rs10491174	17	64254559	G	A	0.0026043
rs10491321	5	133527590	T	C	0.00217818
rs10493211	1	57016912	C	A	-0.0052649
rs10494266	1	150245552	G	A	-0.00169713
rs10500366	16	9049110	C	T	0.00051254
rs10501319	11	47174062	A	G	0.00315711
rs10501321	11	47294626	C	T	0.0023452
rs10501800	11	92648639	G	A	-0.0037437
rs1050540	17	7560742	T	C	0.00198638
rs1050541	17	7560835	T	G	0.00013761
rs10505725	12	2056363	T	C	0.000246693
rs10506018	12	27495857	G	A	0.0076637
rs10507216	12	107512169	T	G	-0.0139048
rs10508902	10	49641181	G	A	-0.0023968
rs10510300	3	4994168	G	A	-0.0075672
rs10510410	3	12346738	C	A	-4.61089e-05
rs10510411	3	12346849	A	G	0.00104666
rs10510418	3	12388563	C	A	-0.00540308
rs10512036	9	77194528	A	G	-0.00450178
rs10512864	5	6535914	A	G	-0.00256494
rs10513709	3	173027079	C	T	0.00510953
rs1051507	10	49654403	C	T	0.00187385
rs1051509	10	49654195	G	A	-0.000357826
rs10515511	5	141109570	C	T	-0.00362697
rs10516093	5	171510180	C	T	-0.0103074
rs10516769	4	87104170	A	C	0.000790047
rs10516770	4	87172098	A	C	-0.00809242
rs10519051	15	60823303	G	A	-0.00755432
rs10519052	15	60823417	C	T	-0.0143686
rs10519442	15	23908687	G	A	-0.00796887
rs1052242	15	74320478	T	C	-0.0014953
rs1052381	11	92629305	T	C	-0.00340629
rs1052951	8	145618309	A	G	0.00208173
rs1053051	12	107367225	T	C	-0.000921789
rs1053183	1	241758631	G	A	0.00680498
rs1053221	1	241755567	C	T	0.00254519
rs1053230	1	241755348	T	C	-0.00558485
rs1054156	15	60931471	T	C	0.0021675
rs1054765	2	8811354	C	A	-0.00463431
rs1055447	11	47186424	C	A	0.00504164
rs1056545	4	56296897	A	G	0.00126958
rs1056547	4	56296763	G	T	0.00324942
rs1056812	11	565840	T	C	-0.00868563
rs1057079	1	11205058	C	T	-0.0030892
rs1058184	1	111215472	A	C	-0.00102491
rs1059476	17	8108331	A	G	-0.00404306
rs1059592	8	22477778	A	G	0.00139227
rs1060330	3	52288945	C	T	-0.0026132
rs1060373	10	62554500	A	G	0.0122718
rs1060573	11	47179829	A	G	0.00118954
rs1061032	17	8064083	T	G	-0.00682731
rs1063311	22	22116467	T	C	-0.000564405
rs1064261	1	11288758	G	A	0.000539078
rs1070444	5	40839644	T	C	-0.00100108
rs1070446	5	40839228	T	C	-0.00811536
rs107251	19	4176085	T	C	-0.00325435
rs10733842	10	70059043	G	T	-0.000269378
rs10733843	10	70064509	A	G	0.00637086
rs10734210	11	13228643	A	G	0.00416258
rs10734211	11	13228736	C	A	0.00858435
rs10735654	9	80480997	G	T	-0.0185626
rs10736466	11	113367567	T	C	-0.00134835
rs10736469	11	113418222	G	A	-0.00138498
rs10736470	11	113418371	G	A	0.00218214
rs1073768	20	35877010	T	C	0.00620787
rs10740287	10	69973890	G	A	0.00604573
rs10740294	10	70061352	T	C	0.00402725
rs10740460	10	78649930	A	G	-0.00460834
rs10740463	10	78685477	T	C	0.0030074
rs10740464	10	78752289	G	T	-0.00329971
rs1074078	1	11326788	T	C	0.00384132
rs10741271	10	129265798	A	C	0.00335419
rs10741272	10	129267207	A	G	0.0276384
rs10741450	11	92619430	G	A	0.00882178
rs10741451	11	92664547	C	T	-0.00234855
rs1074338	3	137393428	G	A	0.00262737
rs10743602	12	27426479	A	G	0.00321038
rs10745266	10	49524715	G	A	0.00345632
rs10746959	9	77136348	A	G	-0.00115132
rs10747022	9	80371529	T	C	-0.00275765
rs10749709	1	57114671	T	C	-0.00123775
rs10750025	11	113424042	C	T	-0.00204682
rs10750140	11	119323284	T	C	-0.0010588
rs10750143	11	119332065	G	A	-0.00551759
rs10752642	1	154481624	C	T	-0.00154631
rs1075369	9	80613593	T	C	-0.000163992
rs10754958	2	11472537	A	G	0.00468241
rs10755096	3	140884933	T	C	-0.00358909
rs1075534	8	22374074	G	A	0.00309786
rs1076030	8	103676345	C	T	0.0049579
rs10761557	10	62523410	G	A	-0.0178953
rs10761558	10	62523470	A	G	-0.00924034
rs10762201	10	70040111	A	G	0.00211492
rs10762210	10	70050617	G	T	0.00190057
rs10762212	10	70054947	T	C	0.00195208
rs10762224	10	70086313	T	C	0.00580547
rs1076235	19	18775077	T	C	-0.00308502
rs10762731	10	78627130	G	T	-0.00444919
rs10762732	10	78630497	T	C	-0.00453924
rs10762733	10	78645453	G	A	-0.00751629
rs10762734	10	78671776	A	G	-0.00159172
rs10762738	10	78695467	G	A	0.0155229
rs10762739	10	78700102	A	G	-0.00752157
rs10762742	10	78720608	C	T	0.000860896
rs10762743	10	78723593	A	G	-0.00994149
rs10762745	10	78792666	T	G	0.00305438
rs10765102	10	129248077	A	G	0.00199676
rs10765110	10	129271850	A	C	0.00435971
rs10765113	10	129273073	A	G	0.0424667
rs10765118	10	129285183	G	A	0.0055927
rs10765571	11	92621533	A	G	0.00196055
rs10765576	11	92706944	A	G	-0.00605715
rs1076560	11	113283688	A	C	0.00104223
rs1076562	11	113296008	A	G	0.00397656
rs10766065	11	13277961	C	T	0.00826514
rs10766066	11	13278027	G	A	0.00469276
rs10769170	11	45813232	T	C	-0.0039645
rs10771326	12	27401347	T	C	-0.00192714
rs10771327	12	27408778	T	C	0.00693939
rs10771328	12	27425366	T	C	0.00330255
rs10771329	12	27428570	A	C	0.00561638
rs10771334	12	27457966	T	C	-0.000724677
rs10771336	12	27470788	T	C	0.000312606
rs1077220	19	9946917	A	G	0.00690176
rs10774604	12	111168743	C	T	-0.0119792
rs10775350	16	4086861	G	T	-0.00522859
rs10776596	10	49542733	A	C	0.00274169
rs10778528	12	107473962	G	T	-0.00157774
rs10778536	12	107529994	G	A	-0.00704047
rs10778537	12	107538473	T	C	0.00180427
rs10778540	12	107571809	A	G	0.00856115
rs10779751	1	11284336	A	G	0.00130841
rs10781228	9	77053659	G	A	-0.00301891
rs10781235	9	77159715	T	C	0.0110032
rs10781468	9	80500405	T	C	-0.00223216
rs10781471	9	80515456	G	T	0.0065104
rs10781474	9	80562978	T	C	0.0022372
rs1078538	3	4930215	G	A	0.0182221
rs1078555	15	74332008	G	A	-0.005572
rs10786634	10	103164342	G	T	-0.00171771
rs10787511	10	115747997	G	A	-0.032926
rs10787516	10	115813924	C	T	0.00156335
rs10788516	10	88373875	A	G	0.00264801
rs10788524	10	88435549	A	G	0.00337956
rs10788525	10	88436490	C	T	0.00328135
rs10788819	1	151895093	T	C	8.69415e-05
rs10789036	1	57106328	G	A	-0.00476508
rs1078967	15	74222987	T	C	0.00105326
rs10790289	11	119215165	C	T	0.00426054
rs10791899	11	66853465	C	A	0.0098248
rs1079435	2	239239612	A	G	-0.000451257
rs1079597	11	113296286	T	C	0.00265438
rs10796881	1	36787294	G	A	-0.00345126
rs1079727	11	113289182	C	T	0.00373908
rs10800899	1	203081125	A	G	-0.00457043
rs10800901	1	203111304	A	G	-0.000424953
rs10802975	1	241813771	T	C	2.58901e-05
rs10802980	1	241875533	C	T	0.0119142
rs10802982	1	241881940	C	A	0.00276494
rs10802983	1	241885359	C	A	-0.00863848
rs10807191	6	38159602	G	A	-0.00250758
rs10807192	6	38159818	T	C	0.00319833
rs1080775	11	13218438	C	T	0.0129724
rs10807926	7	45617981	G	A	-0.00765831
rs10807928	7	45693811	G	T	-0.00119702
rs10820857	9	94222921	A	G	-0.00291987
rs10820862	9	94272730	G	A	-0.00701558
rs10820866	9	94284670	A	G	-0.000888313
rs10821823	10	62443494	C	T	0.00140031
rs1082214	12	56846490	T	C	-0.0207685
rs10823171	10	70051928	A	G	0.00889772
rs10824473	10	78713115	C	T	-0.00225213
rs10824477	10	78731833	C	A	0.00234332
rs10824478	10	78734666	G	A	-0.00192748
rs10824482	10	78751757	T	C	-0.00071935
rs10830072	10	129256933	C	T	0.000732583
rs10830078	10	129261583	A	G	-0.00118262
rs10830079	10	129262343	A	G	-0.00255757
rs10830080	10	129263045	C	T	-0.000353466
rs10830085	10	129270746	C	T	0.0414618
rs10830089	10	129273132	G	A	0.00465652
rs10830090	10	129273673	A	G	-0.000977543
rs10830098	10	129284226	C	T	-0.0154844
rs10830099	10	129284365	C	T	0.00657382
rs10830100	10	129284413	C	T	-0.0108962
rs10830102	10	129289426	T	G	0.00550313
rs10830107	10	129304075	G	A	-0.00426736
rs10830116	10	129336123	T	C	-0.0015378
rs10830955	11	92636326	T	C	-0.00500107
rs10830964	11	92719681	T	C	0.0503617
rs10831997	11	13227981	G	A	0.0184274
rs10832000	11	13250399	G	A	-0.00823556
rs10832005	11	13267001	A	G	0.00305534
rs10832006	11	13269792	G	A	0.00565595
rs10832008	11	13276329	T	C	-0.00855707
rs10832012	11	13293248	C	A	0.00440695
rs10838524	11	45870177	A	G	-0.000509965
rs10838662	11	47184117	G	T	0.00147967
rs10838664	11	47203904	A	G	0.00209284
rs10842896	12	27434998	C	A	-0.00378822
rs10842897	12	27443952	T	C	-0.00459932
rs10842899	12	27462675	T	G	3.54818e-05
rs10842902	12	27476545	G	A	0.00321941
rs10842906	12	27483026	T	C	-0.00405761
rs10848587	12	2002362	G	A	0.0025355
rs10848596	12	2034887	A	G	0.00758207
rs10848600	12	2083928	A	G	0.00830819
rs10848601	12	2123962	C	T	-0.000397261
rs10848608	12	2178929	T	C	0.00644702
rs10851868	15	74316299	T	G	0.00124979
rs10851869	15	74331083	C	T	0.0015209
rs10852516	16	73009698	C	T	0.000547871
rs10852891	17	7490810	A	G	0.0058766
rs10852939	17	38308244	T	C	0.00995248
rs10854003	19	18763596	T	C	-0.00269228
rs10856856	4	86956026	C	T	-0.0155479
rs10857549	10	49421173	T	C	0.00590732
rs10857553	10	49476916	G	A	0.0265941
rs10857560	10	49594240	A	C	-0.000508468
rs10857561	10	49608638	A	G	0.0118084
rs10857565	10	49619793	A	G	0.00643672
rs10857831	1	111198729	A	G	0.00654432
rs10861688	12	107394048	T	C	-0.0143662
rs10861704	12	107491592	A	G	0.00221393
rs10861709	12	107505640	C	T	0.00279907
rs10864077	1	214077081	T	G	0.00693749
rs10864315	1	7850081	T	C	0.00437597
rs10864317	1	7906914	C	T	0.0101942
rs10864483	1	11008341	A	G	0.00923853
rs10864490	1	11236410	A	C	-0.00108064
rs10864498	1	11409469	A	G	-0.00054568
rs10864499	1	11415659	C	T	0.00346016
rs10865791	3	23980440	C	T	-0.00480251
rs10869398	9	77034979	A	G	0.0090411
rs10869399	9	77035538	T	C	0.00537797
rs10869402	9	77070667	C	T	0.00619979
rs10869409	9	77123389	C	T	0.00315605
rs10869421	9	77174230	G	A	0.00180668
rs10869430	9	77236263	A	G	0.000658426
rs10869960	9	80346520	T	G	0.00556664
rs10869967	9	80380172	A	G	0.00341172
rs10869973	9	80418336	G	A	0.00353057
rs10869977	9	80457276	A	G	-0.00438688
rs10869979	9	80480169	G	A	-0.000281287
rs10869983	9	80505219	A	G	-0.000345961
rs10869989	9	80552868	T	C	-0.0034127
rs10870001	9	80601868	C	T	-0.00568648
rs10870002	9	80602052	C	T	0.00111305
rs10873301	14	77507205	T	G	0.00147474
rs10873634	15	23880551	A	G	0.000350366
rs10876889	12	56829151	A	G	-0.00271889
rs10876891	12	56854805	G	A	0.00706937
rs10876902	12	56929364	T	C	-0.00269104
rs10883603	10	103029060	A	C	0.00453318
rs10883617	10	103113035	C	T	0.00365804
rs10883634	10	103149125	A	G	-0.00665093
rs10885522	10	115711648	A	G	-0.0035124
rs10885530	10	115787889	T	C	0.000973431
rs10885531	10	115814392	C	T	-0.00193265
rs10887623	10	88315181	G	A	0.00338134
rs10887625	10	88341011	A	C	0.00157467
rs10887632	10	88397995	A	G	-0.00419
rs10887636	10	88410251	T	C	0.0254571
rs10887646	10	88437342	G	A	0.00143602
rs10888397	1	150886752	T	C	-0.000486369
rs10888398	1	150886782	T	C	-0.00264617
rs10888577	1	150224127	C	T	-0.000606613
rs10888578	1	150260993	C	T	-0.000880214
rs10889008	1	57132994	A	G	-0.00632578
rs10891546	11	113265292	T	C	0.000673031
rs10891551	11	113332295	A	G	-0.00357983
rs10891556	11	113352761	T	G	0.000756602
rs10891564	11	113374013	A	G	-0.00470187
rs10891570	11	113413565	A	G	-0.00733722
rs10892351	11	119218530	T	G	0.00202044
rs10892353	11	119221449	A	G	0.00425411
rs10892358	11	119255795	G	A	-0.00605364
rs10892360	11	119268984	A	G	-0.000576379
rs10896172	11	67175692	C	T	-0.00746311
rs10900900	5	107313403	G	A	0.000366535
rs10902178	11	612843	G	T	0.00130068
rs10902179	11	616031	C	T	0.00376798
rs10902188	11	654043	A	G	-0.00534507
rs10902781	8	145667019	A	G	0.0021779
rs10920556	1	203027240	G	A	-0.00505264
rs10920559	1	203035693	T	C	0.00145852
rs10920564	1	203064086	C	T	-0.00099277
rs10920570	1	203098818	G	A	-0.00261398
rs10920573	1	203108508	T	C	-0.0014046
rs10920574	1	203109354	T	G	0.00298552
rs10920576	1	203129179	T	C	0.002665
rs10926545	1	241881362	A	G	-0.00590229
rs10929543	2	8735215	A	C	0.00211894
rs10929551	2	8758339	G	A	-0.00025889
rs10929728	2	11411483	C	T	-0.00163581
rs10929734	2	11514390	C	T	-0.00991629
rs10932132	2	155481586	T	C	-0.00125233
rs10932200	2	208387685	C	A	0.00438085
rs10932201	2	208426257	A	G	-0.00341693
rs10934256	3	113885652	A	C	0.00156686
rs10934500	3	119568123	C	T	0.00905107
rs10934503	3	119691167	C	T	0.00185253
rs10934506	3	119770652	C	T	0.00511617
rs10935266	3	137434886	T	C	0.00168017
rs10935268	3	137447485	A	G	-0.0151193
rs10935417	3	140785834	T	C	-0.00302301
rs10935819	3	150541363	C	T	0.0111289
rs10938963	4	23813752	A	G	0.00387356
rs10941526	5	40874078	A	C	-0.00117835
rs10947723	6	38222018	A	G	-0.00204197
rs10948375	6	47653629	T	C	0.00274499
rs10948378	6	47695002	T	G	-0.000236853
rs10948894	6	55065964	C	T	-0.0048766
rs10951823	7	45618005	T	C	-0.000404363
rs10952773	7	148357580	C	T	0.00331908
rs10952774	7	148358111	G	A	0.00290832
rs10952780	7	148554335	C	A	-0.00330898
rs10952784	7	148595873	C	T	0.000885022
rs10952786	7	148610111	A	G	-0.00428686
rs10952787	7	148673365	C	T	0.00246255
rs10955290	8	103754111	T	C	-0.00914768
rs10991918	9	94154282	C	A	0.000362379
rs10991925	9	94177640	C	T	-0.000228162
rs10991928	9	94198014	T	C	0.00224443
rs10991962	9	94275790	G	A	0.000581903
rs10994476	10	62460005	C	T	0.000750812
rs10994485	10	62487332	A	G	0.0030727
rs10994494	10	62509371	A	G	0.000763715
rs10994496	10	62512853	T	C	-0.00126725
rs10998023	10	69972596	A	G	0.00059683
rs10998026	10	69974839	T	C	-0.00319241
rs10998044	10	70029265	C	T	0.00157253
rs10998046	10	70029398	G	A	0.000488972
rs10998058	10	70061336	A	G	0.00451183
rs11001905	10	78618357	T	C	0.0020236
rs11001919	10	78648972	A	G	-0.00677554
rs11001933	10	78682672	A	C	-0.00945577
rs11001941	10	78716030	G	A	0.0175567
rs11001950	10	78729393	T	C	-0.00363261
rs11001957	10	78738681	C	T	0.00652068
rs11001964	10	78762254	C	T	0.00782226
rs11001968	10	78772456	T	G	0.00584684
rs11001971	10	78775582	C	T	-0.00406387
rs11001973	10	78777318	A	G	0.00254432
rs11001976	10	78786963	C	T	0.00778549
rs11001979	10	78792319	A	G	0.00326046
rs11001997	10	78811235	C	T	0.00706181
rs11018127	10	129269059	T	C	-0.00268976
rs11018134	10	129273257	T	C	0.000514012
rs11018140	10	129276819	G	T	-0.00272434
rs11018141	10	129277551	G	T	-0.010277
rs11018181	10	129337138	C	T	-0.00287951
rs11018185	10	129339695	G	A	-0.00107939
rs11020093	11	92627643	T	C	-0.0133251
rs11020102	11	92657215	G	A	0.00112642
rs11020104	11	92662737	G	A	-0.0101512
rs11020105	11	92663574	T	C	-0.00814415
rs1102228	21	44827526	G	A	0.00215462
rs11022706	11	13232392	T	G	-0.00299315
rs11022710	11	13237709	T	C	-0.00969272
rs11022713	11	13239330	G	A	0.00678983
rs11022742	11	13296561	C	T	0.00334683
rs11022750	11	13307594	A	G	-0.00455306
rs11038646	11	45788094	T	C	-0.000493945
rs11038647	11	45794136	C	A	-0.0030518
rs11038651	11	45797183	T	C	-0.00301276
rs11038668	11	45838926	T	C	0.00378403
rs11038689	11	45874264	G	A	0.00461978
rs11038699	11	45897077	G	A	-0.000783294
rs11039112	11	47174296	T	C	-0.00167685
rs11039114	11	47185680	A	G	-0.00622656
rs11039119	11	47201924	A	G	-0.00282722
rs11039149	11	47276675	G	A	-0.00193751
rs11048950	12	27406009	C	T	0.000164779
rs11048952	12	27408913	A	G	-0.00490637
rs11048956	12	27424064	T	C	0.00131463
rs11048979	12	27497502	C	T	-0.00497161
rs11048980	12	27503547	C	T	-0.00337887
rs11048994	12	27530778	A	G	0.000993232
rs11048997	12	27544990	C	T	-0.0162805
rs11048998	12	27546377	C	T	-0.00318919
rs1104976	3	5020148	C	A	0.00284042
rs11062032	12	2058817	A	G	0.0108135
rs11062038	12	2089230	C	T	0.00151877
rs11062040	12	2091257	T	C	-0.00313209
rs11062055	12	2107301	C	T	0.00913496
rs11062057	12	2114606	G	A	0.00533307
rs11062065	12	2120558	T	C	-0.0022738
rs11062066	12	2121296	G	T	-0.00670089
rs11062078	12	2135487	T	C	0.0113172
rs11062086	12	2146620	T	C	0.0021798
rs11062093	12	2166479	G	A	0.0142788
rs11062095	12	2169267	T	C	-0.0166456
rs11065724	12	111248624	T	C	-0.00334158
rs1106610	9	94207042	G	A	-0.000324821
rs11071548	15	60934318	G	A	0.00737836
rs11072463	15	74303349	C	A	0.00337577
rs11072464	15	74305182	A	G	0.000430469
rs11072468	15	74312794	C	T	0.0353545
rs1107353	7	30935031	T	C	0.00232967
rs11075952	16	72999690	C	T	0.00423431
rs11075953	16	72999765	G	A	-0.00192772
rs11075954	16	73012164	T	C	0.00250781
rs1107634	2	101378928	A	G	0.00429562
rs11076806	16	4115493	T	C	-0.00630351
rs11077983	17	80185188	C	T	-0.00206498
rs11077988	17	80317167	G	A	-0.00114022
rs11078697	17	7469229	T	C	0.0668819
rs11078702	17	7543508	T	G	0.0169541
rs11078734	17	8101224	T	G	-0.00780764
rs11078736	17	8152930	T	G	-0.00258146
rs11078945	17	38594756	G	T	0.00189174
rs11084990	19	3009220	G	T	0.000349552
rs11085067	19	4254308	C	T	0.00124967
rs11086065	19	17395003	A	G	0.00297323
rs11086066	19	17412366	A	G	-0.000449524
rs11086067	19	17412399	A	G	0.00159355
rs11086925	20	43047348	A	G	-0.00604064
rs11086926	20	43058697	G	T	-0.00885185
rs11088981	21	44870150	T	C	0.0032748
rs11089885	22	38809485	C	T	-0.00244721
rs1109583	6	47677886	A	G	0.00621174
rs11101282	10	49492075	G	A	0.00104895
rs11101284	10	49497301	A	C	0.00203013
rs11101285	10	49497432	T	C	0.00564621
rs11101312	10	49607750	A	G	0.0108662
rs11101320	10	49642146	A	G	0.00587706
rs11102140	1	111172413	G	A	-0.00517501
rs11102143	1	111195302	C	T	0.0065834
rs11102146	1	111206036	C	T	0.00962949
rs1110261	3	5019936	A	G	-0.00454391
rs111105	22	38813175	T	C	0.00702302
rs11113153	12	107381770	T	C	0.000329344
rs11113154	12	107381892	T	C	0.00367807
rs11113179	12	107452785	T	C	0.00198822
rs11113181	12	107468261	G	A	-0.00171022
rs11113198	12	107532255	G	A	0.000774333
rs11113203	12	107561378	G	A	-0.00181845
rs11113204	12	107561428	G	T	0.000589997
rs11113205	12	107561454	T	C	0.00338674
rs11120227	1	214087818	G	A	-0.00325261
rs11120231	1	214110152	A	C	0.00395893
rs11120242	1	214202687	C	A	0.00696901
rs11121023	1	7848557	A	G	0.00417669
rs11121657	1	11013286	G	A	0.00200359
rs11121663	1	11024395	C	T	0.00489666
rs11121664	1	11024637	C	T	0.0114311
rs11121667	1	11038476	T	C	0.00175038
rs11121675	1	11060075	G	T	-0.00417507
rs11121676	1	11063043	T	C	-0.0106078
rs11121691	1	11181327	T	C	-0.00318199
rs11121695	1	11229515	A	G	-0.00406167
rs11121696	1	11238063	C	T	-0.00177341
rs11121703	1	11293792	A	C	0.00410394
rs11121704	1	11293959	C	T	0.00255528
rs11121706	1	11302065	G	A	0.00348781
rs11121710	1	11313244	T	C	-0.000659395
rs11121715	1	11345339	C	T	0.0180027
rs11121717	1	11355449	C	T	0.00414624
rs11121720	1	11364920	C	T	0.00816453
rs11121722	1	11414172	G	A	0.00409145
rs11123842	2	101337982	A	G	-0.00166737
rs11127187	2	28892768	G	A	-0.00646809
rs11128547	3	11393268	T	C	0.0050257
rs11128549	3	11422678	C	T	-0.0576736
rs11128596	3	12343117	C	A	-0.00235547
rs11128597	3	12344636	G	A	0.00436437
rs11128598	3	12353326	C	T	0.00305903
rs11128599	3	12360769	A	G	-0.000208295
rs11128601	3	12381165	C	T	-0.000392479
rs11129128	3	23961621	G	A	-0.00239101
rs11129130	3	23983340	C	T	-0.00653059
rs11130179	3	4945435	T	C	-0.000612174
rs11130215	3	5026008	G	A	-0.00446882
rs11133377	4	56279875	G	A	0.00149815
rs11133383	4	56317045	C	T	-0.00276256
rs11133391	4	56367955	C	T	0.00241201
rs11135995	8	22200148	G	A	0.00296107
rs11136002	8	22217082	T	C	-0.000731828
rs11136092	8	22466488	G	T	0.00161954
rs11144004	9	77162159	C	A	0.00804925
rs11144010	9	77174810	C	A	-0.00102911
rs11144014	9	77198281	G	A	0.00172628
rs11144020	9	77218345	A	C	-0.000169337
rs11144032	9	77254334	G	A	-0.00679572
rs11144033	9	77258265	G	A	-0.00153954
rs11145558	9	80381887	T	C	0.000250538
rs11145589	9	80472931	T	C	-0.0116632
rs11145603	9	80496768	C	T	0.00175908
rs11145614	9	80523014	C	T	-0.00101287
rs11145616	9	80535364	T	C	-0.00769075
rs11145626	9	80561271	A	C	0.00358805
rs11145629	9	80564440	G	A	-0.000963452
rs11145633	9	80573318	T	C	0.00181907
rs11145635	9	80579382	C	T	-0.00292567
rs11145637	9	80581771	T	C	-0.0104142
rs11145653	9	80623095	A	C	0.00244524
rs11150	19	2997897	A	G	-0.00134545
rs11159247	14	77509872	A	G	-0.00350454
rs11159248	14	77575486	G	A	-0.00475517
rs1116084	8	22395309	T	C	0.00147405
rs1116085	8	22394920	G	A	0.00161334
rs11161183	15	25728835	C	T	0.00194912
rs11161185	15	25761725	T	C	-0.00201578
rs11161189	15	25782266	A	G	0.0127154
rs11167753	5	140989410	C	T	0.0039988
rs11167754	5	141026094	A	G	0.00285984
rs11171852	12	56833224	C	T	-0.011759
rs11171856	12	56841819	T	C	0.0122918
rs11171862	12	56871314	A	G	0.00973809
rs11171863	12	56879548	T	C	0.00779793
rs11190882	10	103014632	G	T	-0.00576194
rs11190888	10	103027561	A	G	0.014744
rs11190892	10	103030046	T	C	-0.00834101
rs11190901	10	103039264	C	A	-0.00483647
rs11190912	10	103056303	A	G	0.00456304
rs11190913	10	103059038	A	G	0.00828253
rs11190921	10	103073654	A	G	0.00900033
rs11190945	10	103105727	G	T	0.00558803
rs11190990	10	103156493	A	G	-0.0028625
rs11196589	10	115779717	C	A	-0.0026867
rs11196592	10	115782377	A	G	0.00633522
rs11202103	10	88397886	G	T	0.000908399
rs11202117	10	88431526	G	A	-0.00362544
rs11202121	10	88432328	G	A	-0.00613213
rs11204737	1	150847647	T	C	-0.00298138
rs11204744	1	150902941	G	A	0.000875639
rs11204747	1	150927152	A	G	-0.000665303
rs11204894	1	151793174	T	G	0.0096155
rs11204910	1	151871476	G	A	-0.00258885
rs11204915	1	151882826	C	T	-0.000596566
rs11205341	1	150183060	A	G	-0.000894372
rs11205347	1	150210120	T	C	-0.00214943
rs11205354	1	150249101	A	C	0.00438345
rs11206838	1	57012791	C	T	-0.00685879
rs11206875	1	57089214	A	G	0.000131833
rs11206883	1	57103219	A	G	-0.00150332
rs11206887	1	57116909	G	A	-0.00337849
rs11206889	1	57117248	T	C	-0.00118965
rs11206890	1	57119922	C	T	-0.0023312
rs11214598	11	113266702	T	C	0.004869
rs11214611	11	113330219	G	A	-0.00337307
rs11214647	11	113407492	C	A	0.0112309
rs11214650	11	113408657	C	T	0.0157795
rs11214654	11	113410917	A	G	0.00797745
rs11217241	11	119213303	T	C	0.00442927
rs11217258	11	119240604	T	C	0.027263
rs11217290	11	119320879	A	G	7.91005e-05
rs1122648	3	12375391	C	T	-0.00207532
rs11227247	11	65422853	C	A	0.00394526
rs11227259	11	65459404	C	T	-0.00268304
rs11227281	11	65496558	C	T	-0.00556575
rs11227527	11	66313026	G	A	-0.00167339
rs11227671	11	66828169	A	G	0.00230317
rs11227673	11	66832528	A	G	0.00198946
rs11227678	11	66842469	A	G	0.0176543
rs11227805	11	67246757	T	C	0.00354307
rs1123547	17	7619861	C	T	-0.00796269
rs11242303	5	135208908	T	C	0.00526147
rs11242304	5	135212835	T	C	-0.00147798
rs11242655	5	107306378	C	T	0.00120039
rs11242656	5	107307404	G	A	0.00265849
rs1124493	11	113282295	T	G	0.00447562
rs11246212	11	610277	T	C	0.00440064
rs11246213	11	612967	G	A	-8.38762e-05
rs11246217	11	623765	G	A	0.00419562
rs11246226	11	641191	C	A	0.00470542
rs11246228	11	641563	C	T	-0.00698329
rs11246234	11	645336	A	G	-0.00142565
rs1124816	11	619671	T	C	0.00490971
rs11249687	5	179680233	A	G	0.0122368
rs1125393	11	113297349	T	C	0.0107587
rs11259349	10	14842947	G	A	0.00138189
rs11259352	10	14848721	T	C	-0.0031271
rs11264222	1	154554357	T	C	-0.00530487
rs11265621	1	154442960	G	A	-0.00406859
rs11265622	1	154451420	A	G	-0.00274345
rs11265627	1	154496286	C	A	0.000819708
rs1127309	1	154561925	T	C	-0.00488339
rs1127311	1	154556663	G	A	-0.00233771
rs1127313	1	154556425	G	A	-0.00412392
rs1127314	1	154556266	G	A	-0.00623244
rs1127317	1	154556040	G	T	-0.00190321
rs1127326	1	154555492	T	C	-0.00442242
rs1127410	4	533001	C	T	0.00327506
rs1127575	5	179662384	G	A	-0.00483913
rs1128933	15	75650836	A	G	-0.00438065
rs1135172	1	11301714	A	G	0.00489445
rs1136155	3	23934490	C	T	0.000246665
rs1139955	5	171469745	G	A	-0.0198092
rs1144789	11	65389631	A	G	-0.00256574
rs1150	17	8062583	A	G	-0.00480845
rs1151490	11	65390485	A	C	-0.0067511
rs1151500	11	65481166	T	C	0.00382217
rs1151501	11	65484883	A	G	0.000782694
rs11523890	11	92679778	T	C	-0.0108341
rs11537659	7	30963889	G	A	-0.0305284
rs11537661	7	30964145	T	C	-0.0239481
rs11539530	11	609353	A	G	0.00496556
rs1154597	3	119736833	G	A	0.0139861
rs11550057	11	66392880	T	C	-0.000387454
rs11552229	1	150783985	C	T	0.00277121
rs11552577	8	103663912	G	T	0.0165326
rs11552708	17	7462555	A	G	0.0069906
rs11556088	19	9964946	A	G	-0.0189248
rs11562357	9	94205375	G	A	-0.00106922
rs1157384	9	77258782	C	T	0.00158251
rs11574653	11	119294290	G	A	-0.00089632
rs11574730	20	43037013	A	G	-0.00770684
rs11574733	20	43037422	G	A	-0.00095192
rs11576067	1	203133261	G	A	-0.00452979
rs11576572	1	7833485	A	G	-0.0117543
rs11576658	1	11037736	T	C	-0.00300549
rs11579055	1	203031315	G	T	0.00295761
rs1158050	1	111226895	C	T	0.00260897
rs1158056	9	77080480	A	C	-0.00655658
rs11581757	1	150892244	G	A	0.00360663
rs11582098	1	203082811	T	C	0.000531264
rs11582983	1	7916387	C	T	-0.0215799
rs11585237	1	111183367	T	G	0.00344844
rs11586691	1	151771667	T	C	-0.00171975
rs11587479	1	7823085	C	A	-0.00640162
rs11587584	1	203133493	A	G	-0.00113296
rs11587880	1	7822957	C	T	-0.0134583
rs11590405	1	203080264	C	T	0.000889176
rs11591512	10	129327649	T	C	-0.00212327
rs11591787	10	103086222	G	A	0.00130221
rs11594460	10	103125542	G	A	0.00256768
rs11597111	10	78740648	C	T	0.00504583
rs11597176	10	103063080	T	G	-0.000849081
rs11598553	10	129328046	A	G	-0.000322146
rs11600668	11	47193566	A	G	0.000624651
rs11601054	11	113336172	A	G	0.00100117
rs11601325	11	67227006	A	G	0.000822907
rs1160196	5	133520447	T	C	-0.000673716
rs11604662	11	67268048	A	G	-0.00285107
rs11605518	11	13270214	A	G	0.0102922
rs11606683	11	47302733	T	C	-0.00270519
rs11607529	11	13261390	C	T	-0.00656698
rs11607883	11	45839709	G	A	-0.00759303
rs11610387	12	2036141	T	C	-0.00427879
rs11613469	12	2074022	T	G	0.00616474
rs11615815	12	107411577	A	C	0.00152714
rs11617652	13	20238634	A	G	-0.00981209
rs11618455	13	20309857	G	A	0.00423382
rs11622493	14	77517045	G	A	-0.00188233
rs11630262	15	60924766	A	G	-0.0546949
rs11631504	15	23919353	C	A	-0.00102942
rs11631923	15	25764385	C	T	-0.000954897
rs11632105	15	75788839	T	C	0.00639773
rs11632341	15	23989271	C	T	0.0247912
rs11632813	15	75770032	C	A	-0.00597452
rs11635314	15	61028486	T	C	0.0249008
rs11635975	15	60833824	G	A	-0.000622033
rs11636016	15	74291976	G	T	0.000463669
rs11636031	15	75815758	C	T	-0.000528417
rs11636065	15	74319970	A	G	-0.00534633
rs11636199	15	75825337	G	A	0.00231567
rs11636913	15	25740063	A	G	-0.00454886
rs11636934	15	74275170	G	A	0.00825247
rs11637057	15	25719127	C	T	-0.00388133
rs11637211	15	23923575	G	A	-0.00262394
rs11638974	15	75799306	A	G	0.00274975
rs11640106	16	73020116	G	A	-0.00319401
rs11640395	16	73014746	T	C	-0.00243791
rs11643596	16	4057895	C	T	0.00427953
rs11645655	16	4060335	A	G	-0.000374823
rs11646137	16	3997030	T	C	-0.00086944
rs11646233	16	3997224	T	C	9.50347e-05
rs11647828	16	4051513	C	T	0.00278025
rs11649287	16	4039968	G	A	-0.00764099
rs11650680	17	38579236	T	C	0.00405701
rs11651993	17	8115774	C	T	0.00228475
rs11652694	17	38622875	C	A	-0.00157906
rs11652704	17	7584400	C	T	-0.00859393
rs11653849	17	7679048	A	C	0.0405162
rs11655080	17	64281193	G	A	-0.00269169
rs11655903	17	8141324	C	T	0.00175047
rs11656201	17	7672047	C	A	0.00580157
rs11658474	17	64281458	T	C	0.00232387
rs11664248	18	60567611	G	A	-0.0310771
rs11665900	19	3010803	T	C	-0.00426604
rs11665980	19	18749354	A	G	0.00567541
rs11666309	19	17451187	G	A	0.00370942
rs11668413	19	18782027	A	G	0.008599
rs11668617	19	18746522	A	G	0.000665578
rs11668840	19	17399625	C	T	0.00393043
rs11670437	19	18783390	T	C	0.00967254
rs11671900	19	4246693	C	A	0.00156976
rs11672982	19	54429198	T	G	0.00978959
rs11673080	19	54422449	C	A	0.000955
rs11673960	2	208341214	G	A	0.013174
rs11674486	2	239145127	C	T	0.00163946
rs11678098	2	28876857	G	A	-0.00191241
rs11683268	2	11529510	A	G	0.00463886
rs11683296	2	28925404	G	A	-0.00482302
rs11683786	2	11302200	A	G	-0.0127607
rs11686741	2	8746710	T	C	-0.000747907
rs11687800	2	29022959	C	T	0.000669224
rs11690166	2	155556576	G	A	-0.00233296
rs11691910	2	8786332	A	G	0.0107794
rs11692007	2	239142088	C	T	0.00117162
rs11694250	2	239138259	C	T	0.00173069
rs11694387	2	101413381	A	C	-0.00944103
rs11694841	2	28877006	T	C	-0.0020195
rs11698438	20	57337612	T	C	-0.00896714
rs11703914	22	24767602	G	T	-0.00127372
rs11706165	3	5032236	A	G	-0.00319978
rs11707155	3	53608306	G	A	0.00604293
rs11708129	3	4973204	T	C	-0.00322522
rs11709077	3	12336507	A	G	-0.00926947
rs11709498	3	173180633	A	C	-0.000324575
rs11710679	3	23906463	G	A	0.000484617
rs11710969	3	12343591	A	G	0.00463358
rs11711934	3	52358117	C	T	-0.0043652
rs11714039	3	11365448	A	G	0.00241029
rs11715993	3	53599972	C	T	-0.002225
rs11717337	3	137481510	A	G	0.000331685
rs11717383	3	52287468	T	G	-0.0040705
rs11718213	3	10325950	C	A	-0.00539774
rs11718539	3	140674192	T	C	-0.00353496
rs11718625	3	23936964	A	C	0.00431378
rs11725943	4	87180112	T	C	-0.0048936
rs11730410	4	541595	T	C	0.00343221
rs11732723	4	56290558	C	T	0.00234562
rs11734408	4	23882519	G	A	0.00112827
rs11737188	4	83343745	C	T	0.00163056
rs11739536	5	107283954	C	T	-0.00276474
rs11739800	5	135240813	G	T	-0.00543442
rs11740286	5	107199977	C	T	-0.00714894
rs11741091	5	6610911	C	T	-0.0161751
rs11741808	5	141004331	G	A	-0.000916219
rs11743495	5	6575554	A	G	0.00330594
rs11743623	5	179676661	T	C	-0.0112537
rs11743737	5	107263580	T	C	-0.00485126
rs11744256	5	179738638	G	A	0.000136645
rs11744615	5	135184805	T	C	0.00145472
rs11744923	5	40881478	A	G	0.00288054
rs11745018	5	107214510	A	C	-0.00417101
rs11745426	5	107186734	G	A	-0.00889966
rs11745517	5	171529235	T	C	0.00377117
rs11746714	5	171531594	C	T	-0.00743531
rs11746768	5	6559468	A	G	0.00467259
rs11748134	5	107213361	C	T	0.000954622
rs11748444	5	6594781	A	G	0.00103464
rs11748698	5	179727677	T	C	0.00111202
rs11749074	5	6594711	T	C	-0.000424663
rs11751212	6	47663055	G	A	0.00211425
rs11751312	6	55017019	G	T	0.00396764
rs11752799	6	38133030	C	T	-0.00210842
rs11754110	6	38144318	C	T	-0.00149002
rs11754756	6	47686235	A	C	0.00350216
rs11756830	6	38148413	G	T	-0.00137958
rs11757846	6	38154941	A	G	0.00162109
rs11761929	7	45624552	C	T	-0.00919899
rs11766192	7	45648803	T	C	-0.00259941
rs11767300	7	45665308	C	T	0.00116273
rs11770994	7	45644419	C	T	-0.0010361
rs11771815	7	45629845	T	C	-0.00616255
rs11773084	7	148458644	C	T	0.00295789
rs11773375	7	148340864	C	T	-0.000254012
rs11773930	8	22187855	A	G	-0.000458711
rs11775186	8	22058122	G	T	-0.00517267
rs11777932	8	22033435	A	C	-0.00198904
rs11778693	8	22462852	C	T	0.000417247
rs11779261	8	22424489	A	G	-0.01112
rs11781149	8	22473158	T	C	0.00079176
rs11782130	8	22452357	T	G	0.00137379
rs11782628	8	48930957	A	G	0.00068456
rs11785031	8	22486612	G	A	0.00453164
rs11785755	8	22453223	A	C	-0.000141955
rs11786065	8	103730879	G	A	-0.0112858
rs1178627	13	77647089	C	T	-0.0100328
rs11786352	8	22437141	A	G	9.77286e-06
rs11788292	9	77218257	A	G	-0.000743954
rs11791135	9	77025047	G	T	-0.00369438
rs11802122	1	214172092	T	G	-0.00209925
rs11810204	1	57020516	T	C	0.0146981
rs11813125	10	69975033	T	C	0.00553725
rs11813861	10	62572403	T	G	-0.000835233
rs11815438	10	62501737	C	T	-0.00325503
rs11817236	10	62501766	A	G	0.000555933
rs11820062	11	65429936	C	T	0.00298287
rs11823754	11	92625944	T	G	0.00660757
rs11829762	12	107388548	A	C	-0.0140107
rs11838338	12	1989355	A	G	-0.00150022
rs11838644	13	20397058	C	T	-0.00361102
rs11852815	15	63888113	T	C	-0.00156075
rs11854876	15	74251305	C	T	0.0100004
rs11855196	15	25599037	A	G	0.00177961
rs11857457	15	25706953	A	G	-0.0115803
rs11858226	15	25765044	T	C	-0.00295675
rs11862771	16	73022497	A	C	-0.000739603
rs11867898	17	64295321	G	A	0.000685853
rs11878489	19	54430454	A	G	0.0267236
rs11880333	19	49144790	T	C	-0.00268926
rs11880383	19	17370190	G	T	-0.00100919
rs11887648	2	28920335	C	T	0.00220561
rs11892306	2	239188479	T	G	-0.00765583
rs11894491	2	239198325	A	G	-0.000341031
rs11895478	2	155571123	T	C	-0.00132731
rs11897738	2	101383053	T	C	0.00699069
rs11904814	2	208426798	G	T	0.00827381
rs11905257	20	42964420	T	C	0.00799378
rs11907772	20	42967826	A	G	0.00707344
rs11908181	20	57318794	C	T	0.00565605
rs11913750	22	26841390	C	T	0.000785935
rs11915050	3	11265233	G	A	-0.00291494
rs11915717	3	119707618	T	C	0.00329865
rs11917714	3	119533346	T	C	0.00235166
rs11918262	3	5029776	T	C	0.00583
rs11918400	3	140819229	G	A	-0.00484217
rs11918955	3	53641084	G	A	-0.00422335
rs11920786	3	5029354	T	G	-0.00731766
rs11922073	3	140745325	T	C	0.00648211
rs11922577	3	23990241	G	A	-0.000944722
rs11922609	3	23990414	G	A	-0.00204189
rs11925868	3	119822335	A	C	-0.00237268
rs11926910	3	137387343	A	G	0.00698037
rs11927097	3	140849963	T	C	-0.000375735
rs11928846	3	140798999	G	A	-0.00485016
rs11929894	4	83379826	T	C	0.00405456
rs11931061	4	56338793	G	A	0.00109476
rs11943376	4	87027819	T	C	-0.00870015
rs11943456	4	56276334	C	T	-0.00197679
rs11945371	4	56275230	T	G	-0.000283273
rs11953823	5	107278770	T	C	-0.00581201
rs11954808	5	141112713	C	T	-0.00931089
rs11957761	5	141058487	A	G	0.00488453
rs11958260	5	141091655	C	T	0.0050165
rs11960025	5	135207870	C	T	-0.00779924
rs11971205	7	148306949	C	T	-0.00209279
rs11972999	7	45669093	T	C	0.0042738
rs11979232	7	148310654	T	C	-0.000433249
rs11984309	7	148589869	T	C	0.0109936
rs11988	11	47261260	A	G	-0.00678244
rs11988192	8	103750385	C	T	0.00338202
rs11994391	8	22443220	T	C	-0.00577444
rs12023876	1	203093201	T	G	-0.00117632
rs12026765	1	203131781	T	C	0.00249948
rs12028339	1	7784902	A	G	-0.00680517
rs12030098	1	241748056	T	C	0.000417438
rs1203181	7	30931307	C	T	-0.012855
rs12044132	1	154462360	T	C	-0.0127944
rs12045886	1	151782090	C	T	-0.00110495
rs12046349	1	241870629	C	T	0.0346817
rs12047618	1	203084008	T	G	-0.000538572
rs12047887	1	111144007	A	G	0.0142465
rs12051691	17	8149787	C	T	-0.00133973
rs1205259	11	65392695	T	C	0.00229436
rs12053116	2	11544761	T	C	0.00271791
rs12054721	5	107293031	C	T	-0.00200562
rs12055513	6	38321529	A	G	0.0131433
rs1205592	1	11305663	C	T	0.00191287
rs12056725	8	145575487	T	C	0.00714286
rs12061304	1	111237685	G	A	0.00520952
rs12078260	1	57109814	C	T	0.00184178
rs12084550	1	111198184	C	T	0.00726493
rs12085319	1	11029478	T	G	0.00290204
rs12085829	1	111254544	T	C	0.00222139
rs12086457	1	111140160	G	A	0.0113567
rs12087028	1	214084384	G	T	0.00331343
rs12089197	1	214081498	G	A	0.00359549
rs12089523	1	214203699	A	G	0.00791031
rs12097602	1	203025428	A	G	-0.00136856
rs12103921	17	38354929	T	G	0.00342133
rs12111375	6	55068994	C	T	0.00210807
rs12112380	7	30935900	C	T	-0.0506634
rs12112588	7	45672823	A	G	-0.00187294
rs12112953	7	45656924	G	A	-0.000229046
rs12114940	8	22048790	G	T	-0.00286499
rs12116935	1	36789546	G	A	0.000372139
rs12122472	1	203019387	C	A	-0.00281009
rs12123086	1	36591612	A	G	0.0100479
rs12123371	1	36735838	G	A	0.00126993
rs12124983	1	11286178	T	C	0.00180116
rs12125060	1	241812995	T	C	0.00989042
rs12126955	1	57029580	T	C	-0.0127799
rs12128430	1	241750531	T	C	-0.00255121
rs12128727	1	203153555	C	T	-0.00916522
rs12130133	1	203019650	T	C	-0.00132348
rs12132073	1	111163693	C	T	-0.00185125
rs12133073	1	241851745	G	A	0.00825499
rs12134109	1	57011661	A	G	-0.00776575
rs12136771	1	154511502	T	C	-0.00111423
rs12137489	1	57081328	C	T	0.00202523
rs12141693	1	241804866	C	T	-0.00239954
rs12148974	16	4035499	A	C	-0.0104145
rs12149274	16	4054690	T	C	-0.00353852
rs12152863	5	107203628	T	C	0.00166398
rs12152884	5	107181184	A	G	0.00127258
rs12155410	7	45684974	A	G	-0.000443594
rs12173146	5	133510116	C	T	0.013128
rs12189073	5	6540593	G	A	0.000707904
rs12189254	5	6540747	C	T	-0.00405084
rs12189428	5	107196998	G	A	-0.00119218
rs12191476	6	38223386	T	C	0.00052128
rs12194178	6	38210797	C	T	-0.00170669
rs12194972	6	47653240	C	A	0.00273664
rs12198900	6	47685655	A	C	-0.00435413
rs1220525	2	155459046	A	G	-0.00426084
rs12206324	6	38257835	C	T	0.00383931
rs12206712	6	38139748	T	C	0.000317738
rs12208912	6	38272883	T	C	-0.000254634
rs12209485	6	55011730	T	G	0.0036792
rs12214213	6	38175672	G	A	0.00105704
rs12215131	6	47709696	A	C	-0.00239742
rs12215330	6	38270915	A	G	0.00100598
rs12217658	10	69975314	A	G	-0.00128487
rs12217839	10	62496212	T	C	0.002099
rs12218921	10	78710275	T	C	0.013448
rs12221497	11	47280653	A	G	0.00500982
rs12222458	11	113417603	C	T	0.00229746
rs12222793	11	92667047	G	A	-0.000320765
rs12229242	12	2034290	A	G	0.000604007
rs12230792	12	2122922	T	C	-0.000807314
rs12236817	9	94153518	G	A	-0.000320481
rs12245703	10	129330043	T	C	-0.00402463
rs12248514	10	78794558	C	T	-0.000496145
rs12250999	10	88364717	T	C	0.00555233
rs12256625	10	49432475	C	T	1.13123e-05
rs12257984	10	129313964	G	A	0.00119151
rs12258849	10	103021789	A	C	-0.00688821
rs12259267	10	49514171	A	G	0.00270642
rs12259906	10	14920102	G	T	-0.0046934
rs12269936	11	119274417	G	A	-0.00461586
rs12277611	11	554798	T	C	0.00167047
rs12281674	11	45899962	G	A	0.0039341
rs12286521	11	573554	G	A	0.00134726
rs12288048	11	67011765	G	A	-0.023494
rs12288107	11	67185596	G	T	0.00832032
rs12289836	11	65436888	G	A	-0.00610846
rs12290164	11	67188860	G	A	0.0137481
rs12292637	11	113368331	C	T	0.00486006
rs12295599	11	45790983	C	T	-0.00303499
rs12298001	12	107513657	T	C	0.00755077
rs12299614	12	56831182	A	G	-0.00484332
rs12300098	12	27458599	T	C	0.00853118
rs12313841	12	56856618	T	C	0.0168368
rs12315175	12	107499272	C	T	0.00152109
rs12315813	12	27477107	T	C	8.91183e-05
rs12320133	12	27551457	G	T	0.00839936
rs12324230	15	75806911	C	T	-0.00678798
rs12329336	2	155499463	G	A	0.00233541
rs12330015	22	46590278	G	A	0.0154019
rs12330874	3	12302242	A	G	0.00320024
rs12334545	8	22496731	C	T	0.00597417
rs12334811	8	48832977	A	G	-0.0125739
rs12344444	9	80456275	C	T	0.0111086
rs12350612	9	94264346	G	A	0.00144259
rs12350727	9	94264616	G	A	0.00500543
rs12352664	9	94264934	C	T	0.00920088
rs12352936	9	80485033	A	G	3.85137e-05
rs12354450	10	62518611	T	G	-0.0014043
rs12355803	10	103176449	A	G	0.000351215
rs12355850	10	115826386	T	C	0.00877054
rs12359813	10	88373843	G	A	-0.0023397
rs12360820	11	620927	A	C	0.00128547
rs1236827	10	49433015	A	G	-0.00140271
rs12368868	12	107405591	G	A	-0.00419711
rs12372893	14	77601210	T	C	-0.0130106
rs12373439	18	60306081	A	G	0.0159668
rs12374408	4	23854483	A	G	0.00325013
rs12374467	5	6609139	G	A	0.00374267
rs12375401	8	103699204	G	A	-0.00362448
rs12378707	9	77069871	A	G	-0.00515007
rs12403795	1	150278389	T	C	0.00466996
rs12409208	1	150860055	G	A	0.00157485
rs12409493	1	151773167	A	G	0.000502186
rs12410869	1	150856153	T	G	0.00164302
rs12411052	1	111158530	G	A	0.00237141
rs12414581	10	115789150	G	A	0.00465138
rs12417523	11	119299408	T	C	-0.00306226
rs12417736	11	119220946	T	C	0.00783295
rs12419694	11	598033	T	C	0.00359063
rs12420647	11	538940	A	G	0.00215066
rs12421120	11	119301754	C	A	-0.00296974
rs12421158	11	609888	C	T	0.00915634
rs12422191	11	113274010	A	G	-0.000627958
rs12431415	14	77503443	A	G	0.00169783
rs12434850	14	77479580	T	G	0.00424274
rs12434966	14	77507713	A	G	-0.022631
rs12437465	15	74243246	C	T	0.00988219
rs12437754	15	60960399	A	G	-0.00339535
rs12438442	15	74335805	T	C	0.0220155
rs12438461	15	60991042	C	T	0.00568401
rs12440667	15	74231439	T	C	-0.00110556
rs12441286	15	25760218	A	G	0.00183626
rs12442211	15	74245675	G	A	0.000592931
rs12444920	16	4107142	A	G	-0.0279248
rs12445992	16	73034938	T	C	0.00357939
rs12446999	16	9050331	A	C	-0.00264596
rs12450695	17	80303585	T	C	-0.0015455
rs12450996	17	80294109	A	G	-0.000505159
rs12451139	17	8119626	T	G	0.000533458
rs12453290	17	80190329	G	A	0.00100812
rs12454191	18	60291044	C	T	-0.0267896
rs12459017	19	18735764	T	C	0.00313906
rs12463159	19	17358701	A	G	0.00564411
rs12465343	2	101370474	T	C	0.0065194
rs12465798	2	155616284	G	A	-0.00078571
rs12466910	2	11526716	A	G	0.0015391
rs12467539	2	101402355	T	C	0.012688
rs12469700	2	101349735	T	C	0.00450644
rs12471193	2	155596137	G	A	-0.00145787
rs12472319	2	101487457	C	T	-0.00514539
rs12472321	2	101487468	C	T	-0.00307045
rs12475086	2	11350604	A	C	0.00363789
rs12475612	2	29030006	G	T	0.00132602
rs1247759	10	78795463	T	G	0.00248387
rs1247761	10	78823537	T	G	-0.00211166
rs1247763	10	78824068	C	T	0.00575632
rs1247777	10	78818622	A	C	0.00713743
rs12478029	2	155516055	T	C	0.00332417
rs12478098	2	11384518	C	A	0.00324575
rs12479182	2	101338378	T	C	-0.00416883
rs12479894	20	57442694	G	A	-0.0209929
rs12481259	20	42886309	T	C	0.00548828
rs12482570	21	39077777	G	A	-0.00157414
rs12487012	3	12356196	C	T	0.0023569
rs12488070	3	173162477	C	T	1.63999e-05
rs12493718	3	12363637	T	G	-0.000518505
rs12493744	3	53660030	C	T	0.00464201
rs12495364	3	12361929	C	T	0.00172523
rs12495611	3	150531601	T	G	-0.0021382
rs12497191	3	12390135	G	A	-0.00268213
rs12497445	3	4969763	C	T	0.00239932
rs12500214	4	23885568	A	G	0.00463584
rs12503762	4	83339818	T	C	-0.00161659
rs12514780	5	107254739	G	A	-0.00113228
rs12514887	5	135170111	C	T	-0.0011853
rs12518124	5	107243126	T	C	0.0111069
rs12519254	5	107195155	T	C	0.00251108
rs12519388	5	107195737	T	C	0.00129773
rs12520876	5	179722533	G	A	0.00107159
rs12521318	5	6555768	T	G	-0.00383112
rs12522221	5	179689289	G	A	0.000450131
rs12522445	5	135170123	T	C	-0.00455632
rs12522548	5	107195824	C	T	-0.000745198
rs12522552	5	107195846	G	T	-0.000999921
rs12522916	5	135246790	A	G	-0.00484072
rs12523329	5	40753611	C	T	0.0121312
rs12525257	6	47666035	G	A	-0.00217477
rs12525431	6	55020546	G	T	-0.00122921
rs12526414	6	55061694	T	C	-0.00108145
rs12531078	7	148620581	C	T	-0.00557779
rs12533540	7	148338244	A	G	-3.37276e-05
rs12537375	7	31021462	C	T	-0.000615138
rs12541335	8	22088432	G	A	0.00627447
rs12541373	8	22088632	G	A	0.00150281
rs12541504	8	22113430	A	G	-0.00343566
rs12546042	8	145567872	T	C	-0.00539291
rs12564480	1	241829586	C	T	-0.00343384
rs12565727	1	11033082	G	A	0.00366371
rs12567631	1	214140993	C	T	-0.0135084
rs12568083	1	154455949	T	C	-0.000112294
rs12569163	1	241878547	G	T	-0.00337511
rs1256955	12	27569025	G	T	0.00514163
rs12569599	10	103033126	A	G	0.00110531
rs12571093	10	70019371	A	G	-0.000629513
rs12572872	10	14954024	A	G	0.000940828
rs12575157	11	47272746	G	A	0.00432835
rs12576506	11	113419869	C	T	-0.000442591
rs12577111	11	66438074	A	G	0.00403173
rs12577147	11	119218648	A	G	-0.00230027
rs12591749	15	61021909	T	C	0.0103298
rs12592370	15	74311689	A	G	-0.00470826
rs12592500	15	25715943	G	A	-0.00398946
rs12594469	15	25708779	C	T	0.00174332
rs12594972	15	60794649	C	T	-0.00529783
rs12595506	15	25744981	T	C	0.00012386
rs12597280	16	72933804	G	A	-0.00274369
rs12597880	16	67170432	T	G	0.000811529
rs12598615	16	67135946	T	C	-0.00194355
rs12599119	16	72933055	C	T	0.00278484
rs12601558	17	80179147	C	A	0.00265432
rs12601850	17	64302652	A	G	0.00269936
rs12603190	17	80324387	T	C	-0.00174504
rs12603646	17	8138643	C	A	-0.000190674
rs12608544	19	49136651	A	G	0.00504604
rs12609594	19	9972417	T	G	-3.63761e-05
rs12610468	19	9989470	C	T	0.000414572
rs12610845	19	18772573	A	G	-0.000226474
rs12612195	2	208341585	T	C	0.0164524
rs12613246	2	155470128	C	A	0.00337564
rs1261411	1	57017739	T	C	-0.000707063
rs12619687	2	11540150	C	T	0.0140016
rs12621996	2	101343387	G	A	0.00294805
rs12625436	20	57445213	A	G	0.00160522
rs12625742	20	57379648	T	G	0.00713804
rs12626954	21	44866913	G	T	0.0079101
rs12627203	21	44815113	T	C	-0.00303824
rs12628373	22	26904541	A	G	-0.00187282
rs12629240	3	12351574	G	A	-0.00013613
rs12629517	3	53561686	A	G	0.00144163
rs12630490	3	137424887	G	A	-0.00873073
rs12630592	3	119768246	T	G	-1.56398e-05
rs12630739	3	10341082	G	A	-0.00479424
rs12635120	3	12304614	G	A	0.00222478
rs12636305	3	11418924	G	T	0.00737201
rs12636454	3	12360214	C	T	-0.00215697
rs12636461	3	12341830	G	A	0.00202849
rs12636521	3	137408592	G	A	-0.000699266
rs12637203	3	137409366	G	A	0.00137551
rs12638863	3	150533002	A	G	0.00852837
rs12639162	3	12350781	G	A	0.000658528
rs12639542	3	113944307	A	G	-0.00366149
rs12640395	4	87023394	A	G	-0.00733702
rs12644477	4	153332380	G	T	-0.0216174
rs12644947	4	87021938	A	G	-0.00598148
rs12645360	4	23859836	A	G	9.16375e-05
rs12647176	4	87029684	A	G	0.00108633
rs12647506	4	87054813	A	G	0.00685782
rs12647651	4	153473899	A	G	-0.0775673
rs12649224	4	153535686	T	C	0.00504142
rs12649507	4	56380484	A	G	-0.00219299
rs12650052	4	87138738	T	C	0.00392249
rs12650562	4	23801187	T	C	0.000193606
rs12653033	5	140996144	G	T	0.00845871
rs12654225	5	141034245	C	A	-0.0234314
rs12654436	5	6552278	G	A	0.000393984
rs12655779	5	141012230	G	A	0.00993097
rs12656140	5	107314908	T	C	-0.00304754
rs12656368	5	179653428	T	C	0.00821446
rs12656759	5	131367610	C	T	0.00219778
rs12659397	5	141028149	C	T	-0.000206017
rs12660263	6	47670269	A	G	0.000404467
rs12662510	6	55079891	G	A	0.00637567
rs12666237	7	30935739	T	C	-0.00160118
rs12667281	7	148637765	C	T	-0.00290807
rs12669187	7	30915478	A	G	0.0134258
rs12669292	7	30916284	A	C	0.0081694
rs12670401	7	148562935	C	T	-0.00210878
rs12679739	8	48931357	G	A	-0.00885538
rs12682512	8	145647954	T	C	-0.000845972
rs12691175	2	101372680	A	G	-0.00251427
rs12692218	2	239211380	A	G	-0.00456022
rs12702146	7	45521048	C	T	0.00618237
rs12702149	7	45615783	T	C	-0.00508924
rs12704039	7	148306020	T	C	-0.00259434
rs12708519	15	75803200	C	T	0.00285838
rs12711521	1	11090916	C	A	-0.00750138
rs12712083	2	101508899	G	A	-0.000832199
rs12715461	3	53578883	A	G	-0.00258283
rs12723036	1	241818980	T	C	0.0493866
rs12725593	1	241882665	T	G	0.00517878
rs12727170	1	151832901	C	A	-0.00488501
rs12737686	1	241884729	T	C	-0.00637774
rs12744240	1	203135674	T	G	0.0014523
rs12744501	1	11070652	C	T	-0.00289486
rs12746973	1	150779401	A	G	-0.00940903
rs12748162	1	10986308	A	C	0.00200851
rs12755165	1	203019747	A	G	-0.00503651
rs12755461	1	241890529	C	T	0.00422945
rs12755921	1	11000276	A	G	-0.0129572
rs12756299	1	7758760	C	T	0.00373103
rs12757387	1	203102989	G	T	-0.00783255
rs12765834	10	78807118	T	C	0.00697523
rs12767891	10	115748333	G	T	-0.0199437
rs12771397	10	115781902	T	G	0.00356862
rs12771712	10	129337420	C	T	0.010124
rs12781083	10	103101769	C	T	0.00121256
rs12787021	11	67204342	G	A	0.000498241
rs12791853	11	67031968	A	G	0.0022327
rs12792265	11	92612185	A	G	0.00153955
rs12792753	11	92668975	C	T	-0.0108369
rs12795774	11	66381517	T	C	-0.00128412
rs12801636	11	65391317	A	G	-0.002528
rs12801890	11	621795	A	G	0.00274528
rs12802077	11	45814843	C	T	-0.00417042
rs12802200	11	566936	A	C	0.000510357
rs12803820	11	67187352	T	C	-0.00148813
rs12805064	11	13258381	G	A	-0.00463316
rs12805133	11	66483265	G	A	0.00259835
rs12805435	11	612355	C	T	0.00150812
rs12805811	11	67173240	C	T	-0.00721995
rs12807216	11	119300681	A	C	-0.00439917
rs12808129	11	13246222	G	T	-0.00265235
rs1280970	1	10978810	G	A	0.00582543
rs1280972	1	10978062	G	A	0.00355909
rs1280984	1	10984562	C	T	0.0168073
rs1281008	1	11011002	T	C	-7.34856e-05
rs12814413	12	56916614	T	C	-0.00162165
rs12821586	12	107380452	A	G	0.0539847
rs12830757	12	27473619	C	T	-0.00542605
rs128543	21	44851265	A	G	-0.00218581
rs12898704	15	74260983	T	C	0.00341244
rs12899183	15	25625654	A	C	0.00229676
rs12899193	15	61016296	C	T	-0.00412223
rs12903486	15	25742755	T	C	5.07012e-05
rs12904518	15	74247944	C	A	0.00540297
rs12907375	15	25600322	G	A	-0.00383193
rs12909890	15	61017977	G	A	-0.000682611
rs12914489	15	74187937	A	G	0.00611888
rs12914584	15	60818086	G	T	0.00633756
rs12916690	15	60984270	C	T	0.00729938
rs12916907	15	25732547	G	A	0.00589851
rs12917037	15	25747008	G	A	-0.000136386
rs12917449	15	74331659	C	A	0.00648658
rs12922127	16	72958967	T	C	-0.00283914
rs12923049	16	9068302	C	T	-0.00471905
rs12924995	16	9028645	C	A	0.0080254
rs12926574	16	67111953	C	T	-0.00372721
rs12926748	16	72959416	A	G	-0.000180432
rs12929193	16	9044162	T	C	-0.00328173
rs12933423	16	4087512	A	G	-0.0027789
rs12935810	16	4049365	A	G	0.000671801
rs12936934	17	7500765	T	C	-0.00364012
rs12941497	17	38255594	A	G	0.0073951
rs12942088	17	7482779	C	T	-0.00598167
rs12943024	17	7617209	T	C	0.00219864
rs12949541	17	7607019	G	A	0.00121734
rs12951053	17	7577407	C	A	0.00174712
rs129600	22	46557161	G	A	0.0123622
rs12979274	19	10000925	T	C	-0.00311334
rs12987956	2	11312181	G	A	-0.00261483
rs12993630	2	8753269	C	T	0.00493102
rs12995382	2	155632293	C	T	-0.00042193
rs13002160	2	239202131	T	C	-0.0130873
rs13026475	2	239178455	C	T	-0.000452388
rs13033501	2	239181860	A	G	-0.00106986
rs13036542	20	62737318	A	G	-0.0108086
rs13038360	20	57351629	G	A	0.0027872
rs13039439	20	62703490	T	C	0.0041246
rs13039817	20	62751454	G	A	-0.00218262
rs13041735	20	57378217	C	T	0.00118312
rs13042263	20	57394925	T	C	-0.000276637
rs13045189	20	42933720	C	A	0.00182768
rs13049947	21	39080840	T	C	-0.000729641
rs13054361	22	38732824	A	G	-0.00420554
rs13054742	22	26801751	C	T	-0.0110906
rs13055410	22	46494682	A	G	-0.00310663
rs13056467	22	26803206	T	C	-0.0104617
rs13059232	3	119521055	T	C	0.00832047
rs13061242	3	11249695	A	G	0.00357934
rs13061415	3	12349924	C	T	0.00547421
rs13061724	3	5002522	G	A	0.00834916
rs13063116	3	53649677	G	A	0.0117563
rs13064760	3	12369401	T	C	-0.0098664
rs13070844	3	12275286	A	G	-0.0203048
rs13070963	3	12356605	C	T	-0.00104424
rs13071035	3	10418330	G	A	-0.00330767
rs13073381	3	173075426	C	T	-0.000362766
rs13073869	3	12353993	A	G	0.00043653
rs13076055	3	12341996	A	G	0.00308764
rs13078314	3	4938936	T	C	0.00498334
rs13078747	3	53573517	T	C	0.00462635
rs13080353	3	140875814	T	C	0.00548169
rs13080668	3	53443354	C	T	-0.00846783
rs13083375	3	12365308	T	G	-0.00686844
rs13089415	3	12301360	T	G	-0.00422947
rs13092419	3	4951671	T	C	0.000493332
rs13097381	3	173058091	A	G	0.00480491
rs13098031	3	12239931	T	G	0.00143761
rs13099882	3	12250888	G	A	-0.00471328
rs13100027	3	10421240	T	C	-0.00785867
rs13100444	3	140751864	T	C	0.00987375
rs13101254	4	23943108	G	A	0.00741525
rs13104667	4	153280988	C	T	0.0020068
rs13108219	4	23908890	A	C	-0.000667871
rs13112959	4	86998264	G	T	0.00305983
rs13113518	4	56399648	C	T	0.00157386
rs13114026	4	520853	A	G	0.0084126
rs13120134	4	56281320	G	A	-0.00194537
rs13132420	4	56392813	A	G	0.00157259
rs13149565	4	540025	T	C	-0.0083556
rs13149933	4	528289	C	A	0.00898464
rs13152888	5	6576489	T	G	-0.000393041
rs13153403	5	107270193	G	A	-0.000846362
rs13153931	5	171274708	G	A	0.000273031
rs13157529	5	107320882	T	G	-0.00684367
rs13157965	5	171484631	C	T	0.00129327
rs13160447	5	107326327	A	G	-0.00729619
rs13163255	5	107271524	C	T	-0.0045299
rs13165570	5	6559304	A	G	0.0108011
rs13179858	5	171285096	T	C	0.00409992
rs13181449	5	6604787	T	C	0.0153248
rs13187105	5	133551445	T	G	0.00113193
rs13189604	5	107231002	T	C	0.00168543
rs13190345	5	179676979	T	C	-0.0103499
rs13192254	6	47670179	T	C	-0.000774385
rs13192291	6	54964746	C	T	0.000454293
rs13194549	6	47658627	T	G	0.000833761
rs1319782	1	111211533	C	T	-0.00387364
rs13200042	6	55033223	G	A	0.00283462
rs13200183	6	47668671	C	T	0.00629846
rs13205068	6	38162180	G	A	0.000930601
rs13205100	6	47687007	C	T	0.00139929
rs1320679	11	119219124	G	T	0.00678952
rs13206817	6	38173365	T	C	0.00181315
rs13222078	7	45674490	C	A	-0.00147805
rs13222180	7	30970989	T	C	0.00208227
rs1323361	9	77176234	C	T	-6.60717e-05
rs1323367	9	77212033	T	G	0.00720679
rs13249179	8	103720185	T	C	-0.000385988
rs13249656	8	22113565	T	G	-0.00102229
rs13257482	8	22059606	A	G	0.00108872
rs13258195	8	22227271	T	C	0.00215247
rs13258200	8	145631197	C	A	0.00403996
rs13259097	8	22133744	T	C	0.00131953
rs13260228	8	103699888	C	T	-0.0172013
rs13269603	8	22488750	T	C	-0.00118462
rs13274698	8	103742658	A	G	-0.00055913
rs13276015	8	103737383	G	A	-0.00372721
rs13278114	8	103724898	A	G	-0.00207083
rs13280387	8	145574468	T	C	0.00157376
rs1328529	9	80409345	A	G	-0.00248321
rs1328531	9	80389921	C	T	0.0133943
rs1328533	9	80484462	G	A	-0.00222821
rs13291991	9	77136979	A	G	0.000416655
rs13293006	9	77136896	A	C	0.00326995
rs1329521	6	47732178	G	A	0.00327063
rs1329542	6	47696109	C	T	0.00335497
rs1329543	6	47754498	A	G	0.00695501
rs1329544	6	47753460	C	T	0.00520311
rs13297268	9	94188141	A	G	0.00425435
rs13312998	3	119666266	T	C	0.00707489
rs13314396	3	53456549	G	A	0.000449834
rs13314595	3	119631098	T	C	-0.00850422
rs13317815	3	23988685	T	C	-0.00435795
rs13320	1	151846517	C	T	-0.00281008
rs13320980	3	119609160	C	T	0.00999975
rs13321516	3	53456607	T	G	-0.00115893
rs13321783	3	119615375	C	T	-0.00290633
rs1332376	9	94259810	C	T	0.00101917
rs13325754	3	23982330	T	C	-0.0021722
rs13329238	15	60998847	C	A	0.000982812
rs13332075	16	67128148	G	A	-0.0162186
rs13332465	16	72945704	T	G	0.00211727
rs13336412	16	72981949	C	A	-0.00546944
rs13353463	3	11260221	T	C	-0.000370005
rs13353501	3	4947174	G	T	0.000691884
rs13353508	3	4945200	A	G	0.00230314
rs13353865	5	40863284	T	C	-0.0045163
rs1335579	20	62691313	A	G	-0.053651
rs13356194	5	133515530	T	C	0.0116585
rs13361707	5	40791884	T	C	-0.00408889
rs13376660	1	214154985	A	G	-0.00156802
rs13386141	2	8741039	A	G	0.000897736
rs13390038	2	155642765	A	G	0.00514814
rs13390547	2	155539726	C	T	0.00630373
rs13398327	2	239246647	A	G	-0.00228357
rs13398676	2	239229372	C	A	0.00224102
rs13404430	2	11381113	C	A	-0.00584185
rs13409926	2	29027095	G	A	-0.00397773
rs134134	22	26898891	T	C	-0.00330959
rs134143	22	26907899	C	T	-0.00186655
rs13418118	2	11546354	C	T	0.00542206
rs13419188	2	101389843	T	C	0.0130081
rs13421357	2	208297345	A	C	0.000228548
rs13422673	2	155474355	T	C	0.00390194
rs13424822	2	155640072	T	C	0.00648841
rs13428699	2	239144237	G	A	0.0054186
rs13433696	3	12358492	A	G	0.00151059
rs13435	5	179661692	T	C	0.00391777
rs1344807	2	8775493	A	G	0.000261691
rs1347387	22	24793716	G	A	0.00149138
rs1347580	16	8999548	T	C	0.00192319
rs1348325	17	8025712	G	A	-0.00668395
rs13515	22	22115886	T	C	0.00260004
rs1351903	4	153456102	G	A	0.00223005
rs135543	22	46555321	T	C	0.00782524
rs135549	22	46553308	C	T	0.00849123
rs135551	22	46553021	A	G	0.00449875
rs135557	22	46541227	G	A	0.0107694
rs135570	22	46532781	G	A	0.0106971
rs1356300	4	153385469	C	A	-0.00362703
rs135736	22	38678564	T	G	-0.00166586
rs135749	22	38685519	G	A	0.019027
rs135757	22	38703653	A	G	0.00949802
rs135763	22	38708404	A	C	0.016318
rs1360156	6	47691208	G	A	-0.000378807
rs1360157	6	47684591	G	A	0.0047677
rs1363516	5	179720555	C	T	0.00150198
rs1363517	5	179731377	G	A	0.000955258
rs1364822	15	60967850	G	A	0.000383096
rs1366297	5	6608150	T	C	0.0061543
rs1367951	1	214125513	G	A	-0.00358219
rs1368380	5	171285632	T	C	0.00865323
rs1369482	2	101503416	C	T	-0.00411097
rs1383095	8	145615776	A	G	0.00443762
rs13831	20	57475191	A	G	0.00241547
rs138349	22	41249522	A	G	-0.00304438
rs138352	22	41268925	T	G	-0.00355584
rs138354	22	41272143	T	C	-0.0020193
rs138366	22	38789936	A	G	0.00076207
rs138368	22	38790528	C	T	-0.00393398
rs138382	22	38798187	C	T	0.00912474
rs138392	22	38807144	T	C	0.00787054
rs138396	22	38813000	T	G	0.00588475
rs1384015	11	13267489	C	T	0.00120516
rs1387153	11	92673828	T	C	-0.00828879
rs1387154	11	92653178	G	A	0.00654547
rs1387155	11	92653194	A	G	-0.00217751
rs1388331	4	23778350	G	A	-0.0140292
rs1388332	4	23829314	C	T	-0.00425556
rs1389279	1	111208807	G	A	-0.00224439
rs13894	17	7529902	A	G	-0.00115759
rs13897	11	66331169	T	C	0.00107149
rs1392120	3	173026629	A	G	0.0017848
rs1393155	5	40890137	T	C	-0.00517934
rs1394016	3	113909889	A	G	-0.00654008
rs1394363	14	77596653	T	C	-0.00555406
rs1396239	14	77600937	G	A	-0.0020436
rs1399591	21	39053957	C	T	-0.00120157
rs1399592	21	39053862	G	T	-0.00318982
rs14021	1	154452204	C	T	-0.00333935
rs1404912	7	45564839	G	A	-0.00348075
rs1404913	7	45565027	C	T	0.000387004
rs1407845	9	77216570	G	A	-0.00169462
rs1410551	9	80444279	T	C	-0.000700203
rs1410556	9	80485795	C	A	-0.00258829
rs1411407	10	115747786	T	C	0.0317618
rs1412466	9	94282510	T	C	0.000371567
rs1412468	9	94282653	G	A	-0.000328275
rs1412470	9	94214002	C	T	0.00367612
rs14129	19	17339112	A	G	-0.000550737
rs1413476	13	20440020	T	C	-0.00627164
rs1417131	1	11191922	C	T	-0.00482911
rs1418747	1	111229552	A	G	0.00301521
rs1421894	5	141098377	T	C	0.000136913
rs14251	5	141019110	A	C	0.0014806
rs1425287	15	60995837	A	G	0.00638618
rs1426955	3	140752538	C	T	0.0063753
rs1427458	4	83264439	T	C	-0.00411786
rs1431979	1	214152475	C	T	0.00250624
rs1431983	1	214148772	T	G	-0.00135634
rs1431984	1	214148628	G	A	-0.00250412
rs1431985	1	214148246	A	G	0.0029444
rs1433050	5	107248608	C	T	-0.00729032
rs1433053	5	107268885	C	T	0.00142683
rs1434277	8	103694457	G	A	-0.00286476
rs1435510	2	101419887	C	T	-0.00454115
rs1436450	9	80470881	G	A	0.000190296
rs1436522	4	86964172	G	A	0.0393377
rs1440101	15	74224631	A	G	-0.0290178
rs1442539	10	62481380	T	G	-0.00395513
rs1442553	10	62464473	C	A	-0.00229371
rs1442849	17	8024121	T	C	0.0310965
rs1443857	12	27545360	T	C	0.00399651
rs1444290	9	94283353	T	C	-0.00204215
rs1447351	11	92718163	A	G	-0.00618073
rs1447352	11	92722761	G	A	-0.00421257
rs1449627	11	47290984	G	T	0.00449607
rs1460115	3	53647812	C	T	0.00275142
rs1460759	4	87165758	A	G	-0.0075886
rs1460760	4	87086100	C	T	-0.00180977
rs1460763	4	87098956	A	G	-0.00482046
rs1460769	4	87142248	A	C	-0.00422166
rs1461733	12	27436355	A	G	0.00970436
rs1461735	12	27472951	G	T	-0.000117941
rs1465216	7	30935748	C	T	-0.0190738
rs1465982	5	179641129	G	A	0.00362963
rs1467159	3	5029562	T	C	-0.000530882
rs1467270	7	45667475	C	A	-0.00197801
rs1467780	9	94192804	C	T	-0.000164598
rs1469764	8	103744282	T	C	0.0436801
rs1469869	4	86990027	T	C	0.00847924
rs1470612	3	11336966	T	C	0.00303832
rs1470613	3	11347525	A	G	0.00827298
rs1471327	12	27529086	A	G	0.0103383
rs1471435	16	9035124	C	T	0.00854242
rs1472095	4	23818077	T	C	0.00169778
rs1473116	19	18782197	C	T	-0.00110978
rs1476161	17	8090908	A	G	-0.00759264
rs1476162	17	8091083	G	A	-0.00581951
rs1476470	12	111267031	T	C	0.0140071
rs1476646	16	72898348	C	A	-0.00306101
rs1476792	11	67196237	C	T	0.000835414
rs1481880	11	13269548	G	A	0.00360554
rs1481881	11	13269536	T	C	-0.0011136
rs1482337	8	22395509	A	G	-0.000528791
rs1484879	4	153455628	G	A	0.00304927
rs1488841	11	92639553	G	A	0.00107231
rs1488855	11	92655874	T	G	0.00710635
rs1494486	1	203094204	T	C	-0.00182969
rs149478	5	141095753	C	T	-0.00296994
rs149863	3	137482363	A	G	0.002452
rs1503671	3	113973591	G	A	0.000163929
rs1503672	3	113973702	G	A	-0.00848346
rs1503673	3	113947863	T	C	-0.00641497
rs151331	20	57492504	A	G	0.0011784
rs1513628	2	101338644	A	G	-0.00105733
rs1514451	3	4953200	A	G	0.00553055
rs1514453	3	4946028	T	C	0.000387169
rs1515219	2	11369078	A	G	0.00450093
rs151591	10	115713566	A	G	0.00304939
rs151594	10	115717533	G	A	-0.00331974
rs151599	10	115724039	G	A	0.000675744
rs151600	10	115727207	A	G	-0.00122885
rs151602	10	115729314	A	G	-0.00157944
rs151603	10	115729981	G	A	-0.00219055
rs1516819	4	153433451	C	A	0.00585603
rs1516820	4	153380801	C	T	-0.00161407
rs1516823	4	153356872	T	C	0.0045516
rs1520599	3	173064650	T	C	0.00981886
rs1521070	3	114007076	C	T	0.00138582
rs1521177	1	151782130	G	T	0.00189376
rs152125	5	131427161	A	G	0.00394864
rs1521471	7	45646738	G	A	-0.00328271
rs1522106	4	56307214	C	A	0.000221586
rs1522112	4	56329773	C	T	0.0023788
rs1522114	4	56356062	G	A	-6.5542e-05
rs152402	5	133478341	A	G	0.000445967
rs1524842	15	23954249	A	G	-0.00732142
rs1525645	7	45598469	C	T	0.00378141
rs1525653	7	45562747	G	A	0.00252254
rs1525654	7	45564758	G	A	-0.00464681
rs1525655	7	45565811	C	T	-0.00400259
rs1525660	7	45573961	G	A	0.000172053
rs1529480	19	17447113	G	A	-0.00653316
rs1529482	19	17441488	C	T	-0.00308013
rs1530169	15	74237120	T	C	0.000296357
rs1530363	17	38582776	G	A	-0.0102935
rs1530634	11	45777525	T	C	-0.00332726
rs1531755	11	13259778	G	A	-0.00533019
rs1532983	14	77508480	A	G	-0.0072835
rs1533140	3	24039380	G	A	0.00303656
rs1534131	7	45523448	C	T	-0.00196839
rs1534891	22	38695099	T	C	0.0211387
rs1534974	20	35873195	A	G	-0.00576905
rs1537802	1	241811131	G	T	0.0111014
rs1538372	1	203154532	A	G	0.00114282
rs154237	3	10356146	A	C	0.000278328
rs154239	3	10364793	T	G	0.006852
rs1542541	16	9026400	G	A	-0.0036329
rs154268	5	40795868	C	T	-0.00444068
rs154275	5	40778641	C	T	-0.00321902
rs1544556	17	64210528	A	G	0.00220492
rs1544724	17	7621777	G	T	-0.00590787
rs1544725	17	7621877	A	C	-0.0193502
rs1545837	8	22477807	C	T	0.00129096
rs1548566	15	25755522	T	C	0.0124805
rs1550434	15	74331211	T	C	-0.00375967
rs1550435	15	74331385	C	T	-0.00116626
rs1550437	15	74221298	T	C	-0.00533862
rs1551655	8	48873261	C	A	-0.018516
rs1552136	11	13233200	G	T	0.00518139
rs1552498	3	11230464	A	G	-0.01246
rs1552511	11	92605986	C	T	-0.000389176
rs1554028	3	4970333	T	C	-0.000194958
rs1554338	11	45906830	G	A	-0.0386237
rs1555987	10	14821600	A	G	-0.000311145
rs1556132	6	47654831	A	G	0.00249096
rs1557918	5	135217384	C	T	0.00346134
rs1558256	11	67179688	G	A	0.011203
rs1558257	11	67180025	A	G	0.0020671
rs1558358	17	64270436	A	G	-0.00717786
rs1558359	17	64208396	G	A	-0.000877655
rs1558419	7	148480233	C	T	-0.00132954
rs1558857	14	77470757	G	A	0.000211401
rs1559949	4	83340605	G	A	-0.00760031
rs1561002	2	101465271	C	T	0.000167897
rs1562041	3	12285734	G	T	-0.0064509
rs1562048	12	27552432	A	G	-0.000986508
rs1562444	11	92715849	G	A	-0.00549016
rs1565720	1	111226853	T	G	0.00379428
rs1567580	3	24036772	C	T	-0.00406368
rs1567581	3	24036406	A	C	-0.00041541
rs1567804	2	101343638	A	G	-0.00133959
rs1568884	7	45582209	G	A	0.00338959
rs1570500	9	77219055	C	A	0.00419215
rs1572057	1	57013121	T	C	-0.01068
rs1572237	10	129312691	T	C	0.00296949
rs157280	3	137487504	G	T	0.00810567
rs1574480	8	103726919	C	T	0.0181286
rs1574481	8	103726994	T	C	0.00891731
rs158106	14	77559321	G	T	0.0130436
rs158123	14	77560478	A	G	-0.00790854
rs1586000	11	13218935	G	A	0.00656487
rs1588794	3	5016106	C	T	4.88467e-06
rs1589879	7	45594062	A	G	-0.000753146
rs1591068	9	94225537	A	G	0.000520568
rs1593624	3	140713669	A	G	0.00532292
rs1596198	10	62473976	G	A	-0.00148211
rs15963	5	171471045	C	T	-0.0116562
rs15969	11	66394387	T	C	-0.00185522
rs1597023	11	92721319	G	A	-0.00979882
rs1599313	4	87135124	C	T	-0.0149716
rs1599725	11	565129	T	C	-0.00636448
rs1600877	8	22378118	T	C	0.00489422
rs1617161	3	10336853	T	C	-0.00297618
rs1619016	17	7550553	C	T	0.0130934
rs1619450	9	94169155	G	A	0.0035292
rs162352	21	44864079	T	C	-0.0056112
rs162355	21	44859171	A	G	-0.00185252
rs162359	21	44858534	G	A	-0.000205779
rs162365	21	44854995	C	T	-0.00245683
rs162366	21	44935383	A	G	-0.00346571
rs162367	21	44934857	A	G	0.00230518
rs162370	21	44931821	A	G	-0.00517688
rs162375	21	44927015	T	C	-0.00183696
rs162376	21	44926759	A	C	-0.00229052
rs162377	21	44926001	T	C	-0.00126596
rs162378	21	44925905	G	A	8.8429e-05
rs162379	21	44925334	G	A	0.00600273
rs162382	21	44884252	A	G	-0.00114806
rs162386	21	44875495	T	C	0.00354699
rs1625895	17	7578115	T	C	-0.0197104
rs1626067	11	67192555	A	G	-0.00259235
rs1638556	11	67213518	C	T	-0.000927136
rs1638571	11	67147422	G	T	0.0154909
rs1638586	11	67174597	A	G	0.00152172
rs1638588	11	67199706	A	C	0.000875721
rs1641510	17	7561496	A	G	-0.00310307
rs1641511	17	7559677	G	A	0.00287759
rs1641522	17	7549851	C	T	0.00844623
rs1641523	17	7549681	C	T	-0.00794145
rs1641525	17	7549211	C	T	0.0141169
rs1641528	17	7548320	A	G	0.00793731
rs1641535	17	7546133	T	C	0.00736398
rs1642763	17	7557419	A	G	0.00844007
rs1642796	17	7542871	C	T	0.0129194
rs1642800	17	7543994	C	T	0.0165446
rs1642974	3	10308326	G	A	-0.00339419
rs164640	3	52247314	C	T	0.0046111
rs164938	3	10315103	T	G	0.00499207
rs1651422	5	141074649	A	C	0.00755571
rs1652244	10	49458749	G	A	-0.00495856
rs1656649	3	173131664	G	A	-0.00275589
rs1657066	16	9000085	C	A	0.00477963
rs1657091	16	8995414	T	C	0.0034511
rs1657792	15	60923429	T	C	0.00396159
rs1657800	15	60965915	C	T	-0.00281272
rs166025	3	173141975	C	T	-0.00605137
rs166030	5	135294899	C	T	-0.00148033
rs1661596	3	12254130	T	C	0.000562275
rs166231	16	9033590	T	C	-0.00571042
rs166232	16	9035384	T	C	-0.00488002
rs1663070	3	12239852	C	T	0.00249197
rs166817	10	49454645	G	A	-0.0039751
rs1671064	11	66327673	G	A	-0.000633606
rs1673	10	69971332	C	T	0.00193958
rs167466	3	12281103	C	T	-0.0121353
rs167467	3	12281183	C	T	0.0090166
rs1676904	7	148656280	G	A	-0.000116315
rs1677480	16	9027441	T	G	-0.00202952
rs167770	3	113879562	G	A	-0.00529545
rs167771	3	113876275	G	A	-0.0118998
rs16822487	3	113944194	C	T	0.0906434
rs16826662	3	173175166	C	T	-0.00126528
rs16826691	3	173176753	G	A	-0.00183251
rs168293	2	8724302	C	T	-0.00274448
rs16830594	3	119606078	G	A	-0.0105316
rs16830683	3	119760168	T	C	0.0053196
rs16830720	3	119824166	G	A	0.0144458
rs16837891	2	155480285	T	G	-0.00565845
rs16837893	2	155480639	A	G	-0.0108133
rs16837945	2	155532965	T	C	0.000274916
rs16837982	2	155539355	T	G	-0.000950464
rs16838062	2	155590902	G	A	0.000393073
rs16838151	2	155636504	G	A	-0.00329738
rs16839837	2	208371011	T	C	-0.0120512
rs16841877	1	241774286	T	C	0.00794933
rs16847385	3	137429433	C	T	-0.00274776
rs16847433	3	137481342	T	C	-0.0494939
rs16850924	3	140675583	T	G	0.00781201
rs16851020	1	203133652	T	G	0.000494282
rs16851032	1	203136916	T	C	-0.00629668
rs16851055	3	140799213	A	G	0.00595435
rs16851075	3	140849140	G	A	-0.0216155
rs16866756	2	8795200	A	C	0.00370338
rs16869676	8	103656997	T	C	0.00246794
rs16869724	8	103688476	A	G	0.00420449
rs16870378	5	40831063	C	T	-0.00504555
rs16870407	5	40853048	T	C	0.00404035
rs16870425	5	40865863	T	G	-0.0028993
rs16874363	4	23931209	G	T	0.00365478
rs16876415	6	47695112	C	T	0.0108236
rs16876443	6	47700178	A	C	0.00160319
rs16876536	6	47760306	C	A	0.00656126
rs16877522	5	6546244	A	C	-0.00152982
rs16877577	5	6572315	A	C	0.00143198
rs16877587	5	6574565	G	A	-0.00229841
rs16877599	5	6576892	A	G	0.00404752
rs16877663	5	6608629	G	A	-0.00256983
rs1688123	19	3126332	A	G	-0.00306508
rs16890509	6	38215201	C	T	0.0118717
rs16890577	6	38310891	C	T	-0.00966116
rs16907447	9	94154803	T	C	0.000430664
rs16907524	9	94245669	A	G	0.015791
rs16912392	11	13211208	A	C	0.00129045
rs16918298	11	92660707	T	C	0.00265452
rs16925291	10	70035221	C	T	0.00200905
rs16925322	10	70088225	C	T	0.00929838
rs16925325	10	70090263	G	T	0.00647758
rs16931769	12	27406747	A	G	0.0046175
rs16931815	12	27427917	G	A	0.0080344
rs16931837	12	27442162	T	G	0.00955872
rs16931852	8	48813137	C	T	-0.0336848
rs16931865	12	27468506	G	A	0.0048221
rs16931937	12	27548191	C	T	0.0066288
rs16931939	12	27548479	T	C	0.00760311
rs16932710	8	67188281	G	A	0.00201971
rs16933980	10	78642141	G	A	-0.00245627
rs16934089	10	78731285	T	C	0.00285002
rs16934131	10	78737595	C	T	-0.000868666
rs16934172	10	78772614	T	C	-0.00861416
rs16940992	12	111207515	G	A	-0.0142639
rs16942767	15	60861368	T	C	0.00444143
rs16942772	15	60867129	T	G	0.00770844
rs16942900	15	60951444	T	C	-0.0048353
rs16958477	15	74218466	C	A	-0.00481004
rs16959046	17	64304634	G	A	-0.00401819
rs16964628	16	8976615	T	C	0.00191553
rs16965666	17	38303547	G	T	0.00889463
rs16965783	17	38588234	C	A	-0.00142194
rs16971384	16	72931085	G	A	-0.00811628
rs16971424	16	72975092	C	T	0.00515596
rs16971426	16	72976179	T	C	0.010059
rs16971428	16	72979242	C	T	-0.00616453
rs16971447	16	73007970	C	T	-0.00100734
rs16971471	16	73017684	A	C	-0.00174304
rs16971474	16	73019004	A	G	0.00467759
rs16971481	16	73027823	A	C	0.00623348
rs1697938	5	40854682	C	T	0.00208598
rs16982054	22	26806186	G	A	-0.00933925
rs16982107	22	26841643	T	C	0.00182682
rs16982145	22	26861721	C	T	0.014461
rs16982241	19	49202859	A	G	0.00187223
rs16982264	20	57326876	G	A	0.000704215
rs16986606	20	35984428	G	A	-0.00813004
rs16988991	20	42989777	A	G	0.000723406
rs16994874	22	46515716	C	T	0.00167938
rs16995317	21	39016778	T	C	0.0098707
rs16996255	19	9982810	G	A	0.0133945
rs16996444	19	9997238	C	T	0.00868764
rs17004551	21	44867547	T	C	0.0119319
rs17004552	21	44868834	T	C	0.00740746
rs17004553	21	44872454	G	A	0.00773533
rs17004555	21	44872714	T	C	0.00445598
rs17004557	21	44876072	G	T	-0.00479798
rs17007170	2	28905810	T	C	0.0135952
rs17007191	2	28932502	T	C	-0.00388537
rs17010433	10	49598947	G	A	-0.0116007
rs17011297	4	86933060	T	G	0.00143479
rs17011540	4	87150469	G	T	0.000317736
rs17011584	4	87166905	C	T	-0.00378404
rs17021745	1	214146450	G	A	0.0180791
rs17021749	1	214150482	T	C	-0.00220044
rs17024687	2	101350434	G	T	0.010394
rs17024692	2	101364305	G	A	-0.000544599
rs17024700	2	101371896	C	T	0.0111946
rs17024869	2	101460043	C	T	-0.00567738
rs17024874	2	101464524	A	G	0.00840396
rs17024926	2	101506002	C	T	0.00236859
rs17026173	1	111141410	C	T	0.00525388
rs17028936	4	153419508	T	C	0.0652145
rs17028947	4	153431940	T	G	0.0353128
rs17029013	4	153502806	C	T	-0.00694749
rs17036014	1	11004245	T	C	-0.00337593
rs17036032	1	11008695	C	T	0.00389785
rs17036126	3	12287863	T	C	0.0024315
rs17036160	3	12329783	T	C	-0.00641328
rs17036242	3	12349490	A	G	0.00258755
rs17036326	3	12389313	G	A	-0.00585512
rs17036328	3	12390484	C	T	-0.00676166
rs17036631	1	11347492	T	C	0.0063945
rs17041710	3	4947829	C	T	0.0101393
rs17041733	3	4952181	T	C	0.0125156
rs17041758	3	4975451	T	C	-0.00341294
rs17052053	3	52334593	C	T	-0.00263873
rs17052058	3	52344680	G	A	-0.000721732
rs17052061	3	52346240	G	T	0.00126348
rs17052068	3	52352864	T	C	0.0017461
rs17053186	3	53600137	T	C	0.0171617
rs17060276	9	77038959	G	A	0.0052539
rs170629	1	7910391	A	G	0.00465723
rs17063918	9	80469236	A	C	0.0385275
rs17064005	9	80589760	G	A	-0.00237492
rs17067210	13	77686033	C	T	-0.066136
rs17070245	18	60292135	G	A	-0.0228992
rs17074274	5	171503796	G	A	-0.0042673
rs17074276	5	171504826	T	C	-0.00461018
rs17080136	5	179687013	C	T	-0.00229723
rs17086752	13	20356998	G	A	0.000504345
rs17088488	8	22491880	G	A	-0.00132768
rs17097438	5	141046936	T	C	-0.000542898
rs17097461	5	141077992	C	T	0.00157406
rs17097481	5	141087689	C	T	-0.00813735
rs1709806	21	39055489	A	G	0.00593292
rs1709814	21	39017068	A	G	0.00330454
rs1709816	21	39077259	A	C	0.00177966
rs1709827	21	39058205	A	G	0.00495848
rs1709833	21	39037805	A	G	0.00160599
rs1709838	21	39020113	A	C	0.00269728
rs17105180	14	77490669	C	A	-0.0100696
rs17105232	14	77518302	A	G	-0.0049143
rs17105290	14	77540039	T	G	0.0228313
rs17113829	10	103019884	A	G	0.00584261
rs17113901	10	103080154	G	A	-0.00449302
rs17114158	1	57096914	C	A	0.000255462
rs17115439	11	113264272	T	C	0.00638084
rs17115583	11	113308902	A	G	-0.00216189
rs17115673	11	113410114	G	A	0.011783
rs17116771	15	23907160	A	G	-0.000512505
rs17116917	15	23914637	T	C	-0.00907551
rs17136624	16	3996282	A	G	0.0032088
rs171406	3	10383517	G	A	-0.0064584
rs171407	3	10326169	G	A	-0.00410897
rs17155992	10	14891406	A	G	-0.00657097
rs17156001	10	14899808	T	C	-0.0156315
rs17159702	7	30959002	C	T	-0.00447982
rs17159722	7	30969754	G	A	-0.0357959
rs17159769	7	31002540	T	C	-0.00168979
rs17160677	5	107191287	T	C	0.000248751
rs17160706	5	107228762	C	A	-0.00316848
rs17160709	5	107237203	T	C	0.00096846
rs17165768	5	107304523	C	A	-0.0012745
rs17167370	5	133526712	G	A	0.00826859
rs17167399	5	133576837	C	T	0.000888995
rs17169232	5	135197638	A	G	-0.0013706
rs17171118	7	148517304	T	C	0.0159591
rs1717837	15	23978955	G	A	0.0103313
rs1717839	15	23973973	C	T	-0.0137023
rs17184382	15	63792486	C	A	-0.00675827
rs17188664	8	103748538	C	T	-0.00550455
rs17191463	15	60824601	G	A	-0.00978515
rs17191491	15	60844847	G	A	-0.00128497
rs1719571	3	10369180	G	A	-0.0033286
rs17197710	11	47225996	C	T	-0.00253633
rs1719888	3	119578880	C	T	-0.0016755
rs1719894	3	119590322	A	G	0.00257218
rs1719895	3	119595503	A	G	0.0113165
rs17204367	15	61040486	G	A	0.0119634
rs17204878	3	119776880	T	G	0.00287181
rs17223473	3	10401228	T	C	0.00535306
rs1722791	15	23952738	A	C	-0.00401207
rs172305	5	107316915	A	G	0.00113934
rs17231602	10	70012289	A	G	0.00424465
rs17231637	10	70029894	G	A	-0.00541974
rs17231644	10	70030058	C	T	-0.00291085
rs17237318	15	60945015	C	T	-0.00632379
rs17237367	15	61031969	A	G	-0.0272842
rs17241375	13	20278520	G	T	-0.000434846
rs17241417	13	20282946	A	G	-0.00381711
rs17242242	13	20337527	G	A	-0.00609565
rs17253008	3	173176803	C	A	-0.00181503
rs17256169	16	3993253	C	T	-0.0123163
rs17270181	15	60798590	A	G	-0.00786995
rs17270341	15	61041537	C	T	0.0453082
rs17292796	9	77062380	T	C	-0.0034278
rs17297383	10	70028863	T	C	0.00448588
rs17297418	10	70031651	A	G	0.00207397
rs17303097	15	60977195	G	T	-0.00492885
rs17303111	15	61009802	C	T	0.000140982
rs17308399	3	53465728	T	C	0.000885628
rs17318925	3	173179298	T	C	-0.00258991
rs1732170	3	119583676	T	C	-0.00128981
rs17361782	4	153437725	G	T	0.0153986
rs17366643	2	11344504	T	C	-0.00324353
rs17371964	5	107296793	C	T	-0.00142825
rs17372250	5	107303081	C	T	-0.00235014
rs17374781	1	7919363	T	C	0.00941258
rs17388160	10	78745937	C	T	0.00656917
rs17389791	10	78811065	A	G	0.00788094
rs173969	5	40841956	T	C	0.00563145
rs17408450	1	57057316	A	G	0.00254161
rs17413842	12	27522923	A	G	0.00715895
rs17425484	10	88426350	T	C	0.000607423
rs17437183	5	107271418	T	C	0.00181224
rs17437482	5	107294300	T	C	0.00246317
rs17437658	5	107298068	G	A	-0.00447812
rs17437979	5	107304101	C	T	0.00109514
rs17438698	5	107324595	T	G	-0.00163534
rs17463896	2	11353927	G	A	0.00511484
rs17465037	1	203130671	A	G	-0.00139802
rs17468384	3	137420582	C	T	0.00790279
rs17479797	10	78770196	A	G	-0.0304497
rs17480656	10	78807020	G	A	0.00462552
rs17488993	7	45553681	A	G	0.00384781
rs17489584	7	45575208	T	C	-0.000215651
rs17491607	11	65460957	G	A	-0.000471109
rs17497606	12	27494449	T	C	-0.0135456
rs17501521	11	67224988	T	C	0.000990832
rs17529477	11	113317067	A	G	0.011295
rs17537406	7	148462177	G	A	-0.0141302
rs17547501	11	119315417	A	G	0.00177724
rs17551792	7	148514618	A	G	0.00251006
rs17567636	7	45571986	G	A	0.00876162
rs17574901	10	115739409	T	C	0.00373302
rs17576576	4	23907727	G	A	-0.00098703
rs1758695	9	94165889	G	T	4.25448e-05
rs17611535	9	77158236	T	C	0.00223927
rs17618144	16	72942424	A	G	-0.0046787
rs17618203	16	67147010	A	G	-0.00794142
rs17623227	2	155619395	G	A	0.00289687
rs17627593	5	179682832	C	T	-0.00495592
rs17627880	5	179694178	T	C	0.00296649
rs17633401	17	64301363	T	C	0.00237345
rs17637318	4	23880985	C	T	0.00545024
rs17640676	2	155647819	T	G	-0.00155203
rs17645427	5	135250304	G	A	0.0258704
rs17648271	5	140983848	C	T	0.00119258
rs17652097	16	9097525	T	C	0.00132958
rs17669660	3	113967975	A	G	-0.00717224
rs17669923	18	60315701	G	A	0.000718742
rs17671592	3	12273414	C	T	-0.000668183
rs17678747	6	38145965	G	A	0.00263566
rs17680397	16	72944807	G	T	-0.00734616
rs17681554	16	73016768	C	A	-0.00153033
rs17682767	5	171324289	C	T	0.00219225
rs17683569	19	18714250	T	G	-0.00227217
rs17685625	6	38237525	T	C	0.00189114
rs17686462	10	103018321	T	C	0.00944296
rs17687831	10	103134633	C	T	-0.00254699
rs17691678	2	28903361	C	A	0.00516415
rs17692597	16	73022273	A	G	-0.000259585
rs17697560	10	49449313	A	C	-0.00264118
rs17697566	10	49450997	C	T	-0.00299787
rs17697885	10	49569730	T	C	0.00486545
rs17697960	10	49595864	G	A	-0.00902398
rs17697978	10	49608790	T	C	-0.00522691
rs17698002	10	49609178	G	A	-0.00740737
rs17701996	5	135267337	G	A	0.02758
rs17708087	17	38670513	G	A	-0.00489341
rs17710111	1	214063635	G	A	-0.00338401
rs1771908	1	214070629	T	C	-0.000414285
rs17722979	4	56346411	A	G	-0.00388721
rs1773039	13	77561259	C	T	0.00309672
rs17733355	8	22388857	A	G	0.00104894
rs17746008	18	60590894	G	T	-0.000712763
rs17746902	8	22491980	G	T	-8.17185e-06
rs17748145	16	9106215	T	C	-0.000240014
rs17753394	22	38678387	G	T	0.00354247
rs17757406	19	18867561	T	C	-0.0049777
rs17761554	1	214094291	G	A	-0.000977339
rs17762150	1	214124818	T	C	0.000142253
rs1776273	1	150270209	G	A	0.00110237
rs17763430	17	64204741	A	G	-0.0024861
rs17769593	17	64221641	G	A	0.00458299
rs17769836	17	64233289	T	G	0.00584669
rs17770069	10	49426363	T	C	0.00433136
rs17770414	10	49502690	T	C	0.00262746
rs1777275	1	57032468	A	C	-0.00553776
rs17773098	10	14822827	T	G	7.53632e-05
rs17773903	8	103685172	G	A	0.00516453
rs17776975	4	56276895	T	C	0.000493374
rs17787217	3	23907775	C	T	-0.00635936
rs17793951	3	12370737	G	A	-0.00356307
rs17802700	20	57326641	G	A	0.00354092
rs17810085	2	208334341	T	C	0.00135156
rs17810235	3	119675051	T	C	0.00471948
rs17811061	3	119821242	C	T	0.00107876
rs17811461	14	77534098	C	T	-0.00278317
rs17811712	14	77582337	A	C	0.000940307
rs17821572	22	22175985	C	T	-0.0286243
rs1782455	1	11087524	G	A	-0.0011903
rs1783051	21	39056690	T	C	0.0166579
rs17835430	5	6547590	A	C	-0.00147507
rs1787335	21	38993147	A	C	-0.00569464
rs1787404	21	39049362	A	G	0.00135683
rs17882227	17	7588560	G	A	0.000905267
rs1790733	11	67186000	G	A	0.00694598
rs1790747	11	67191449	C	T	0.0135919
rs1790752	11	67202044	A	G	0.00269974
rs1791684	11	66369211	T	G	0.00241366
rs1791690	11	66317823	A	G	0.00286606
rs1799978	11	113346351	C	T	-0.0196247
rs1800209	13	77574983	G	A	0.00132835
rs1800497	11	113270828	A	G	0.00296682
rs1800900	20	57415110	A	G	-0.00060668
rs1800961	20	43042364	T	C	-0.00324162
rs1801260	4	56301369	G	A	-0.00579492
rs1806940	20	35945174	G	T	0.00676267
rs1808788	9	80360302	G	A	0.00789271
rs1809049	3	11302884	A	G	0.00243841
rs180914	10	115738015	A	G	-7.5588e-06
rs180917	10	115737363	T	G	0.000243805
rs180919	10	115737076	A	G	-0.00142538
rs180922	10	115736097	C	T	-0.00227006
rs180925	10	115734935	A	C	-0.0015525
rs180934	10	115730730	A	G	-0.00236508
rs180935	10	115730259	G	A	-0.000991457
rs180950	10	115707967	G	T	-0.000924312
rs180955	5	141079933	C	T	-0.00085602
rs1811399	2	101479014	C	A	0.00124553
rs1815739	11	66328095	T	C	-0.00613601
rs1816939	11	92654980	C	T	0.000781257
rs181781	5	131395115	A	G	0.00766167
rs1820357	15	61020808	G	T	-0.00288523
rs1820577	4	83278778	C	T	0.000222623
rs1821271	5	107263596	C	T	-0.00414939
rs182839	3	119790194	C	T	0.00310921
rs182991	5	141093702	G	A	-0.000507107
rs183266	14	77497975	C	A	-0.00258514
rs1834336	15	60935854	T	C	-0.000225894
rs1835154	2	155496698	G	A	-0.00516208
rs1835979	5	107263834	T	C	0.00131805
rs1837949	10	62444822	C	T	-0.0030516
rs1837950	10	62444965	T	C	0.00588676
rs1837955	3	137413421	G	A	-0.00378681
rs1838674	2	155651541	C	T	0.000369475
rs1838675	2	155651371	C	A	-0.00441899
rs1838977	11	92652638	C	T	0.00625884
rs184576	3	119822006	G	A	-0.00554159
rs184638	15	60911462	G	A	0.00407385
rs1846560	3	173016311	T	C	-0.00556366
rs184700	3	11293061	T	C	-0.00620703
rs1849	9	77260931	C	A	4.50283e-05
rs185069	5	135266859	T	C	0.00171908
rs1858800	16	73024276	T	C	-0.000235479
rs1858801	16	73019560	T	C	0.00115089
rs1858803	16	72942904	G	T	-0.00538302
rs1858886	12	111260556	A	G	0.0212457
rs1859428	5	135251107	G	T	-0.00289009
rs1859430	5	135230513	A	G	0.00287174
rs1860048	12	2058695	A	G	0.0117024
rs1862951	2	208368772	G	A	0.00961982
rs1863270	15	61012259	C	A	-0.00212718
rs1864116	19	17393015	C	T	0.00242562
rs1864345	10	49420008	C	T	0.00100684
rs1865015	5	107196976	A	G	-0.00301214
rs1865017	10	78694444	A	G	-0.00742371
rs1865018	10	78694309	A	G	-0.0117584
rs1865020	10	78688976	A	G	-0.0216012
rs1865757	21	44871309	A	G	0.00624013
rs1866007	15	60818250	G	A	0.00202056
rs1867567	10	69983127	A	G	0.00297939
rs1867569	10	70086158	T	C	0.0104928
rs1867570	10	70083476	C	T	0.00719168
rs1867648	2	155619314	C	T	0.00417403
rs1868585	2	11382829	T	C	0.00292961
rs1869	8	22477585	T	C	0.000935519
rs1870727	11	539744	G	A	-0.000155803
rs187084	3	52261031	G	A	-0.0054465
rs1871447	10	62553330	A	G	0.00748608
rs1871902	8	22470710	A	G	0.00227587
rs1873532	4	23806778	A	C	0.00633674
rs1873691	10	78764793	A	G	-0.00117196
rs1873692	10	78751454	C	T	0.00422733
rs1873695	10	78694213	T	C	-0.00196354
rs1874959	3	11247260	G	A	0.0035758
rs187675	3	10400959	T	C	-0.00471091
rs1878494	4	83362192	G	A	-0.00157393
rs1879265	17	38231376	A	G	-0.000376889
rs1880358	7	148572504	G	A	-0.00275979
rs1881465	16	67144367	G	A	-0.00538717
rs1881733	10	49478620	G	A	-0.0068116
rs1881734	10	49478829	A	G	0.00213717
rs1881735	10	49576878	G	T	0.00586622
rs1881740	10	49551560	A	G	0.00461489
rs1881742	10	49492032	G	T	0.000580097
rs1883965	1	11322156	A	G	0.000993943
rs1884607	20	42907542	G	A	0.00154443
rs1884612	20	42966025	C	T	0.00937562
rs1884614	20	42980519	T	C	-0.00330511
rs1885088	20	43039040	A	G	-0.00727876
rs1885322	6	38167156	T	C	0.00395407
rs1887773	9	80428935	A	G	-0.0122482
rs1889740	1	150799755	T	C	0.00222686
rs1889741	1	150869045	C	T	-0.00142988
rs1890061	6	47711600	C	T	-0.00465359
rs1890063	6	47748241	T	C	0.000360042
rs1890414	1	203033550	T	C	-0.00348424
rs1890667	6	47660777	C	A	0.000943593
rs1890668	6	47702568	T	C	0.00233701
rs1890675	1	111135098	G	A	0.0077252
rs1891062	1	214083466	T	C	-0.000335228
rs1892846	22	22186479	A	C	-0.000651796
rs1892928	11	66794108	C	T	-0.00194666
rs1894311	8	48885049	C	T	-0.0178261
rs1894704	22	26853905	C	A	0.00701667
rs1894705	22	26853980	T	C	0.00683623
rs1894706	22	26854441	G	A	0.00439086
rs1894707	22	26859086	C	T	-0.000539021
rs1894839	7	30993062	C	T	0.00368445
rs1897592	10	78652814	T	G	-0.00746818
rs1897593	10	78639908	C	A	-0.0122382
rs1897595	10	78624101	A	G	-0.0193332
rs1897803	5	107312369	G	A	-0.00118231
rs1898248	4	87009485	T	C	-0.00175384
rs1898413	15	60820809	A	G	0.00118015
rs1899951	3	12394840	T	C	0.000280372
rs1900004	10	70000881	T	C	0.00457281
rs1900018	10	70047439	C	T	0.00501113
rs1900020	10	70007008	G	A	-0.0117969
rs1901010	2	11472103	C	T	0.00597013
rs1901187	17	38646147	C	T	-0.000722964
rs1904398	10	62493950	A	C	0.00342117
rs1904405	10	62504332	G	A	-0.000723231
rs1904406	10	62519029	A	G	-0.00694995
rs1904415	10	62540453	G	T	-0.00508143
rs1904418	10	62488381	G	A	0.00466264
rs1907716	10	78708452	G	A	-0.00505709
rs1907720	10	78752652	T	G	-0.00265784
rs1907721	10	78750920	A	G	0.00457066
rs1907726	10	78727059	A	G	-0.00724402
rs1907729	10	78678167	A	C	0.000620601
rs1907740	10	78717892	G	T	-0.00155105
rs1907744	10	78724050	T	C	0.00220457
rs1907746	10	78670661	A	G	-0.00563701
rs1919709	10	49520003	A	G	0.00784066
rs1919710	10	49491942	T	C	-0.00167061
rs1919713	10	49511491	T	C	0.000685687
rs1921120	12	107539486	C	T	1.40973e-05
rs1921126	12	107411605	C	T	0.00212365
rs1921127	12	107546367	T	G	-0.00422617
rs1921128	12	107546385	G	A	0.00136186
rs1921141	12	107514641	G	A	0.00774733
rs192219	5	40831202	T	C	-0.00643241
rs1925666	1	10999600	C	T	-0.00114835
rs1928461	6	47696865	G	A	0.00498021
rs1928467	6	47686799	C	A	0.00366044
rs1931704	10	129339809	A	G	0.00182539
rs1931725	10	129268527	A	C	-0.00338147
rs1931737	10	129281900	T	G	-0.00356603
rs1931738	10	129301300	T	C	0.00407234
rs1931744	10	129328821	G	A	-0.00116906
rs1931759	6	38313180	A	G	-0.00546123
rs1931765	6	38174821	T	C	-0.00283484
rs1931767	6	38247845	T	C	-0.000902889
rs1946733	4	86966639	T	C	-7.78417e-05
rs1947555	3	137413903	T	C	0.00421822
rs1955124	2	101386006	C	T	0.00530191
rs1955179	3	4982356	C	T	-0.00291243
rs1960008	3	113988673	T	C	0.00357067
rs1961679	4	153421334	A	G	-0.00559091
rs1966419	16	4004793	A	G	-0.00552884
rs1967308	16	4065677	T	C	0.00275645
rs1967309	16	4065583	A	G	-0.00201716
rs1972635	19	4265942	A	G	0.00149669
rs1973505	12	111160003	A	G	-0.00491404
rs1978300	16	4002022	G	A	-0.000948113
rs1980187	4	83378872	G	T	0.00106982
rs1981030	9	94217301	C	T	-0.00395053
rs1981031	9	94216687	T	C	0.00193193
rs1983079	3	113961934	A	G	0.112142
rs1986116	14	77513844	T	C	0.00876808
rs1991879	1	214102041	A	G	-0.00646031
rs1991880	1	214097688	C	A	-0.00487504
rs1997365	10	49507975	C	A	0.007998
rs1997644	22	38715222	G	A	-0.00287701
rs1999637	10	129322065	C	T	-0.00284073
rs1999708	20	62671777	G	T	0.000536393
rs2001209	3	23962646	G	A	0.000367549
rs2001635	11	66862395	T	C	0.00690574
rs2002228	11	113390122	G	A	8.75401e-05
rs2002453	11	113289298	T	C	0.0157344
rs2003046	1	11032827	A	C	0.000177681
rs2004308	9	94153356	C	T	0.00242307
rs2004987	4	83319611	T	C	0.00603236
rs2005080	8	22410157	T	C	-0.0263882
rs2006893	22	22128678	G	A	-0.00179276
rs2007570	10	88413312	C	A	-0.000932845
rs2007599	10	88413707	C	T	-0.00241707
rs2009453	11	65399528	C	T	-0.00246022
rs2010251	17	64203725	T	C	-0.00142413
rs2010932	12	2085982	C	T	-0.00408593
rs2011812	2	11340198	C	T	-0.00400224
rs2012729	22	26841519	A	G	0.00683626
rs2013211	8	22433508	A	G	-0.00567463
rs2013785	17	64236477	A	G	0.00120395
rs2014686	19	17342664	G	A	0.00545579
rs2015561	17	38593294	G	A	-0.00143686
rs201689	3	137453126	T	G	0.0028302
rs201702	3	137467636	T	C	-0.000154134
rs201718	3	137483362	G	T	0.000133932
rs2017750	10	49656392	T	C	-0.000311432
rs2021717	14	77549763	A	G	-9.6028e-06
rs2022012	20	62635274	T	C	-0.00288577
rs2022415	20	62638081	C	T	0.00141721
rs2024183	10	115817760	T	C	0.00968192
rs2024627	1	11298790	T	C	0.00443316
rs2025106	10	103101504	C	T	-0.00499696
rs2025882	9	77241242	G	A	-0.0076853
rs2025999	9	80335288	C	T	0.00273265
rs2026000	9	80334981	A	G	0.00590749
rs2026619	10	14831942	A	G	-0.000687382
rs2026734	6	47705042	A	G	-0.00230176
rs2027790	22	22287964	C	T	-0.000378961
rs2028122	15	60841275	A	G	0.003671
rs2028760	3	12372882	A	G	0.00296284
rs2029096	12	27414205	C	T	-0.00387268
rs2029298	11	47234718	C	T	-0.00463045
rs2031005	16	67105149	T	C	-0.023182
rs2031197	9	77168748	G	A	0.0021515
rs2032090	21	39102553	T	G	0.00167724
rs2032563	1	7801288	A	G	-0.00403662
rs2032574	22	26888725	T	C	-0.000217355
rs2033563	8	103654071	T	C	0.0046683
rs2037311	11	45873448	G	A	-0.0140576
rs2037444	7	45660347	A	G	-0.000230963
rs2037547	3	119544615	T	C	-0.00961251
rs2038752	1	150206375	T	C	-0.00153617
rs2039141	6	47720824	A	G	-0.00771912
rs2039580	9	77100659	C	T	-0.00319525
rs2039873	13	77685050	G	A	0.00117574
rs2040507	16	73023587	C	T	-0.00610389
rs2040508	16	73012685	G	A	0.00329842
rs2041074	7	148355456	T	G	0.005561
rs2041247	16	4032581	T	C	-0.0110528
rs2041398	17	64213104	G	A	0.00600587
rs2041822	14	77598375	A	G	0.00489318
rs2042296	19	54299014	C	T	-0.00519313
rs2042484	2	208363062	T	C	-0.00147253
rs2043463	8	103762475	C	T	-0.00971186
rs2043534	2	101480885	C	T	-0.00235059
rs2044126	3	137409255	G	A	-0.0016521
rs2044558	11	92660297	G	T	0.00429115
rs2047748	10	49453971	A	G	-0.002844
rs2048564	4	56274132	A	G	-2.38326e-05
rs2049691	2	28903728	G	A	0.0009317
rs204977	14	77520852	C	T	0.00115561
rs204981	14	77552881	G	A	-0.000124163
rs204984	14	77555134	T	G	0.00484749
rs2050093	20	35869619	C	T	0.00241978
rs2050332	10	129327010	A	C	-0.00269338
rs2050334	10	129339304	T	C	0.00931949
rs2050394	10	115812793	C	T	0.00851601
rs2051645	1	7814691	A	G	-0.000832509
rs2051646	1	7817856	T	C	-0.00520999
rs2052455	5	141025581	G	A	0.00549122
rs2053025	5	133486500	G	A	0.0121306
rs2053127	8	103674843	C	A	0.00280384
rs2054757	4	153485919	A	G	-0.000974674
rs2056038	3	5030827	T	C	-0.00462809
rs2057291	20	57472043	A	G	-0.000892848
rs205813	14	77496619	A	G	-0.0183035
rs2062668	1	36716820	A	G	0.000262328
rs2062834	3	113950127	A	G	0.00573563
rs2065553	1	57036017	T	C	-0.0156818
rs2065554	1	57036047	C	T	0.00262681
rs2065555	1	57036130	T	G	-0.00952172
rs2065674	10	129291366	T	C	0.00394354
rs2066293	1	7810543	A	G	0.00357334
rs2066490	11	67160933	A	G	-0.00136612
rs2066496	11	67160961	G	A	-0.00105532
rs2067819	3	12359049	A	G	-0.00144461
rs2068360	16	73028249	T	C	-0.000324933
rs2069870	5	135232661	G	A	0.0048983
rs2069882	5	135229633	C	T	-0.00137212
rs2070995	21	39086965	T	C	-0.00277074
rs2071199	20	43030866	C	T	0.00333376
rs2071200	20	43030956	T	C	0.00088093
rs2071427	17	38254492	T	C	0.0139644
rs2071570	17	38257090	A	C	0.00754613
rs2071985	1	7796641	A	G	-0.00153974
rs2071986	1	7805208	G	T	0.00603136
rs2071987	1	7834026	A	G	0.00180035
rs2072338	16	4056927	G	A	0.0276031
rs2072342	16	4038906	T	C	0.0188868
rs2072346	16	4027423	C	T	-0.00100948
rs2072407	7	148508833	A	G	-0.00331546
rs2072408	7	148508197	A	G	-0.000400931
rs2072494	5	133537009	G	T	0.0012476
rs2072578	3	10322521	C	T	-0.00194231
rs2072660	1	154548721	T	C	0.000853156
rs2073021	6	38131442	C	T	-0.00337261
rs2073506	5	131394738	T	C	0.00570411
rs2073615	5	135287201	G	T	0.0164724
rs2073840	13	77639591	T	C	-0.00391754
rs2074175	19	18700047	G	A	-0.00342891
rs2074808	5	131329591	C	T	0.00119968
rs2075230	17	7487108	G	A	0.00258832
rs2075312	3	10420338	G	T	0.00500224
rs2075352	3	10311939	T	C	-0.0081314
rs2075355	3	10320865	A	G	0.00197483
rs2075423	1	214154719	T	G	0.00330589
rs2075424	1	214154547	G	T	0.00075226
rs2075425	1	214125854	G	A	-0.00496048
rs2075585	7	31001860	C	T	-0.00154094
rs2075983	22	38690698	A	G	0.0040965
rs2076655	1	11289161	G	A	0.00353962
rs2078059	10	103024641	C	T	0.00930724
rs2079731	16	4057133	T	G	0.00103724
rs2081066	19	9928044	T	C	0.011824
rs2082415	10	78644260	T	G	0.00258049
rs2082733	22	24745498	A	C	0.00673967
rs2086180	3	140845584	C	T	-0.00597029
rs2087017	3	113842013	G	A	0.00285932
rs2092425	6	38171898	A	G	-1.35333e-05
rs2092595	1	57145073	A	C	0.00079655
rs2096834	11	119269557	T	C	-0.00275326
rs2096852	21	44825683	A	C	0.00661821
rs2097470	22	26904965	T	C	0.00150905
rs2099408	8	103680416	C	A	0.00448707
rs2099792	22	22284513	A	G	-0.00420316
rs2100291	8	22374551	T	C	0.00249765
rs2102928	17	38253228	T	C	0.00438421
rs2106258	16	72990553	G	A	0.00193714
rs2106261	16	73051620	T	C	-0.00298068
rs2107550	7	30918363	A	G	-0.00479191
rs2108636	12	2159593	T	G	-0.041526
rs2108638	12	2065370	T	C	0.00114025
rs2108987	16	4108907	C	T	0.00729952
rs2110910	14	77596528	G	A	6.14004e-05
rs2112593	5	179700603	C	T	-0.00235557
rs2114514	3	140766806	A	G	0.000237945
rs2116822	5	107294479	A	G	-0.00311351
rs2116823	5	107294680	C	T	0.00407488
rs2116829	10	78664629	G	A	-0.00831238
rs2116833	10	78712361	A	G	-0.0124988
rs2118021	9	80414763	G	A	0.00540213
rs2121089	2	155609387	A	C	0.0159738
rs2122372	3	173068069	A	G	0.00455929
rs2127355	10	62534216	G	A	0.0106837
rs2127356	10	62561695	A	C	0.00694732
rs2128115	11	13251714	G	T	-0.00389702
rs2131215	10	78821567	A	C	0.00990577
rs2131218	10	78694965	A	G	-0.00068893
rs2131562	1	111167239	G	A	-0.000942129
rs2131902	1	154559598	C	T	-0.00055048
rs2134655	3	113858201	T	C	-0.00344951
rs2134688	1	150816886	G	A	0.00141573
rs2137671	2	101343140	G	A	0.00313293
rs2137947	3	5030961	C	T	0.00569918
rs2141515	10	49501669	T	C	0.00625484
rs2144908	20	42985717	A	G	0.00221991
rs2147324	1	150255587	T	C	-0.000350782
rs2149777	6	47732393	T	C	0.000587892
rs2150043	10	115751682	T	G	-0.0150478
rs2151935	10	129262490	C	T	0.00924327
rs2151937	10	129298233	G	A	-0.00070551
rs2153733	1	7830262	C	T	-0.0132543
rs2157586	22	26895061	G	A	-0.0037623
rs2157786	16	72991286	C	T	0.000239192
rs2157787	16	72928928	C	A	-0.0152168
rs2158306	15	25680561	T	C	-0.00253991
rs2160664	14	77542494	A	G	6.56116e-05
rs2162069	15	60861075	G	A	0.0067898
rs216271	19	3013616	A	G	0.00152881
rs216283	19	3007698	A	C	0.00349111
rs216284	19	3009788	T	C	-0.00240619
rs2163799	10	78733877	G	A	-0.000163059
rs2164537	4	86927197	G	A	-0.00402572
rs2164538	4	86918232	A	G	-0.00213555
rs2165241	15	74222202	C	T	0.00239191
rs2166060	3	150545894	C	T	0.00279954
rs2166706	11	92691532	C	T	-0.00288366
rs2170005	10	62500600	C	T	0.0059486
rs2170006	10	62534614	A	G	0.0107027
rs2170082	11	65454795	G	A	0.00317133
rs2170436	11	13232738	G	A	-0.00491985
rs2172514	1	111166960	G	A	0.000799341
rs2177127	4	56379959	A	C	-0.00120739
rs2178492	12	107569725	A	G	0.00167914
rs2178493	12	107558696	C	T	0.000216168
rs2179533	6	38318721	T	G	0.00400053
rs2180796	20	57347818	T	C	-0.00249822
rs2184376	10	129262842	G	A	-0.000379955
rs2184378	10	129263278	G	T	0.00466191
rs2184901	6	47703544	A	G	0.00554498
rs2185468	13	77666176	A	C	-0.00732114
rs2187041	11	66534516	C	T	-0.00638968
rs2187956	22	26894985	C	T	-0.00226261
rs2188399	12	111272553	A	G	-0.0110459
rs2190642	7	148323280	T	C	0.0086093
rs2190769	12	2008799	T	C	-0.00945804
rs2190770	12	2014353	A	C	-0.00639092
rs2195525	11	119235404	C	T	-0.00341131
rs2195941	5	107220780	G	A	0.00342159
rs2197423	3	12391583	A	G	-0.00467401
rs2197678	11	92626428	T	C	-0.00198728
rs219847	3	53533827	A	G	-0.0019981
rs2199308	4	87099337	C	T	-0.00063915
rs2199503	3	119778489	T	C	-0.00324909
rs2203644	4	153275701	T	C	0.00268992
rs2209911	9	80487849	A	G	-0.00217152
rs2211142	6	47695231	C	T	-0.00229954
rs2213178	8	48816716	A	G	-0.0054415
rs2215413	17	64249497	G	T	-0.000505308
rs2226690	22	26789906	C	T	-0.000712989
rs2226691	22	26789849	A	G	0.000473526
rs2229205	20	62729431	T	C	0.0041153
rs2229605	10	129249693	G	A	-0.0026476
rs2230739	16	4033436	C	T	-0.00751731
rs2230742	16	4016676	A	G	-0.00428619
rs2233679	19	9945354	C	T	0.00470747
rs2236624	22	24836024	T	C	0.0143382
rs2238012	12	2173805	G	A	-0.00118332
rs2238017	12	2178545	G	A	-0.00698299
rs2238018	12	2178661	T	C	0.00964075
rs2238146	12	111257563	T	C	-0.00318104
rs2238425	16	4003054	C	A	0.00373371
rs2238431	16	4008230	T	C	-0.00189688
rs2238432	16	4014141	A	G	-0.00666185
rs2238438	16	4030795	A	G	-0.00880236
rs2238439	16	4031348	A	G	-0.00476062
rs2238443	16	4035897	A	G	0.0036299
rs2238625	19	3104652	C	T	-0.00306553
rs2238647	19	18710535	A	G	0.000525369
rs2238649	19	18715809	T	C	-0.00057388
rs2239305	16	4037918	A	G	-0.0141984
rs2239307	16	4042449	C	T	-0.00390951
rs2239310	16	4060661	G	A	0.0029826
rs2239311	16	4066191	C	T	0.0198024
rs2240013	19	18883783	A	G	0.00135004
rs2240525	5	131315884	G	A	-0.00533724
rs2240610	12	2057592	G	A	0.00891405
rs2240612	12	2058245	T	C	-0.00240233
rs2240702	19	4159873	G	A	-0.0019955
rs2240735	16	4027605	C	T	-0.00980005
rs2240887	19	18860919	A	G	-0.00274299
rs2241646	11	119229964	G	A	0.00303782
rs2241970	10	70031067	G	A	-0.00265901
rs2242185	12	27470682	C	T	0.00813986
rs2242263	8	145668481	T	C	0.00114375
rs2242265	8	145667354	C	A	-0.00240118
rs2242268	8	145664673	G	A	0.000155102
rs2242342	11	92646254	A	G	-0.00361716
rs2242343	11	92646804	T	C	-0.00477569
rs2242592	11	113279430	G	A	0.0024961
rs2242663	11	66335308	C	T	0.000375029
rs2245333	17	38616713	G	A	-0.0249765
rs2245805	11	113290699	T	G	0.00922875
rs2246614	11	619789	T	G	0.00389223
rs2247557	10	78801799	A	G	0.000202644
rs2247743	10	78800282	T	C	0.00722498
rs2248797	16	9040319	T	C	-0.00392354
rs2248863	11	119207341	A	G	-0.0073903
rs2249098	8	22400098	C	T	-0.00146413
rs2250509	1	203138970	A	G	-0.00975208
rs2250515	10	88408892	G	T	-0.00289247
rs2253206	2	208391978	A	G	-0.00183311
rs2254051	10	88414758	A	G	-0.00602902
rs2254137	2	208444028	C	A	0.00232384
rs2255137	4	153309538	T	C	0.0037644
rs2256355	1	150811794	C	T	-0.000597008
rs226082	3	113881013	C	T	-0.00570168
rs2261327	10	62545777	G	A	-0.000717207
rs2261434	1	11170131	A	C	-0.00394532
rs2266966	22	22121554	C	T	-1.87401e-05
rs2266967	22	22156789	C	A	-9.80653e-06
rs2267076	22	24830595	T	C	0.00591693
rs2267719	7	30956451	T	C	-0.00350125
rs2267723	7	31006942	G	A	-0.00105679
rs2269457	17	38254689	C	T	0.00534573
rs2270455	3	10310878	G	T	0.00026734
rs2270541	1	203040922	T	G	-0.00107314
rs2270543	1	203030685	T	C	0.00168616
rs2271076	1	150916657	T	C	0.000342292
rs2271622	2	11300732	T	C	0.00906943
rs2272073	4	56376344	T	C	-0.00179628
rs2272214	1	150931462	A	G	0.000228104
rs2272658	8	145651262	T	C	0.000825103
rs2272663	8	145578296	G	A	0.00658479
rs2272666	8	145580984	G	A	0.00210453
rs2273344	1	11105122	C	T	-0.00247484
rs2273348	1	11079077	A	G	-0.00778301
rs2273975	9	77257346	A	G	-0.00419801
rs2274416	10	78833070	C	T	-0.00555755
rs2275354	1	203036757	T	C	0.00286404
rs2275527	1	11190646	A	G	-0.00327756
rs2275780	1	150241230	T	G	-0.00172795
rs2275998	11	66326581	C	T	-0.00021909
rs2276138	11	66456387	T	C	-0.000233439
rs2276707	3	119534153	T	C	0.00415339
rs2277599	15	74317043	T	C	-0.00152229
rs2278256	19	17378159	C	T	-0.00098163
rs2278556	3	10402103	A	G	0.00746089
rs2278637	17	8062102	G	T	-0.00445923
rs2278871	10	14861401	T	C	-0.00775025
rs2279284	11	13298750	T	C	0.00378396
rs2279285	11	13298687	G	T	0.00312677
rs2279286	11	13298519	G	A	-0.000760843
rs2279287	11	13298485	T	C	0.00120434
rs2279439	11	47196982	T	C	0.000710729
rs2279503	1	151824089	T	C	-0.0129775
rs2279525	4	23794252	C	T	-0.00434735
rs2279827	3	113952103	A	G	2.2153e-06
rs2279828	3	113952161	G	A	0.0175071
rs2280400	17	38349127	A	G	0.00240467
rs2280471	1	151783736	A	G	0.00657966
rs2280836	8	145621556	G	A	-0.000634895
rs2280838	8	145642002	C	T	-0.00198145
rs2280839	8	145641564	T	G	-0.00181612
rs2280840	8	145581557	A	G	-0.00211505
rs2281202	20	35862708	T	C	0.000771822
rs228179	6	38304882	C	T	0.00287973
rs228181	6	38300140	G	A	-0.00041973
rs228184	6	38292617	C	T	-0.000413756
rs228185	6	38315216	G	A	-0.00277688
rs228188	6	38318373	C	T	0.000784717
rs2282337	6	47696780	T	C	0.000759246
rs2282338	6	47665133	G	A	0.0068484
rs2282431	1	36785270	T	C	0.00815621
rs2282598	4	86952923	A	G	0.00063389
rs2283491	16	3999584	C	T	0.00117598
rs2283492	16	4037525	T	C	0.0100563
rs2283617	19	18706504	A	G	-0.00105732
rs2283792	22	22131125	T	G	-0.00295775
rs2283797	22	22315312	T	C	0.00127233
rs2284312	5	133504875	T	C	0.00528935
rs2285384	13	77625800	C	T	0.0060277
rs2285386	13	77632470	T	C	-0.00223039
rs2285389	13	77635527	G	A	0.00488234
rs228636	1	7917557	C	T	-0.0016777
rs228642	1	7863293	C	T	0.00159511
rs228644	1	7866083	A	G	0.00179574
rs228648	1	7913430	G	A	0.00497728
rs228651	1	7911099	T	C	0.00301007
rs228652	1	7908888	A	G	-0.00397179
rs2286620	11	67166984	C	T	-0.00124526
rs228666	1	7868725	C	T	-0.0026063
rs228669	1	7870048	T	C	-0.010802
rs228682	1	7856346	C	T	0.00637605
rs228688	1	7879130	T	G	-8.1783e-05
rs228690	1	7879322	T	C	0.0140245
rs228694	1	7883834	A	G	0.00131982
rs228727	1	7847836	T	C	0.00132604
rs228729	1	7845695	T	C	0.000750099
rs2287497	17	7592780	A	G	-0.00112212
rs2288338	4	83274634	T	C	0.00606021
rs2288464	19	17417252	A	C	-0.00554622
rs2288540	19	17337344	G	T	-0.00210498
rs2288542	19	17337223	A	G	-0.0125092
rs2288816	5	171326223	G	A	-0.00951059
rs2288837	10	78729669	A	G	-0.00544107
rs2288839	10	78649602	T	C	-0.00284146
rs2288840	10	78649399	C	T	-0.0112751
rs2289109	16	8992828	G	T	-0.00286627
rs2289121	9	80430802	C	A	0.00186985
rs2289163	15	60882968	C	A	0.00682952
rs2289272	3	10413526	A	G	0.00659983
rs2289273	3	10413601	A	G	-0.00833632
rs2289274	3	10413715	A	G	0.00344813
rs2289590	17	8110764	C	A	-0.000736203
rs2289709	12	27573633	T	C	-0.00966925
rs2289804	10	69993032	G	A	0.00587191
rs2290206	17	38640992	G	A	-0.000268306
rs2290207	17	38640744	T	C	0.00123333
rs2290430	15	60791954	C	A	-0.00431357
rs2290603	4	23826433	A	G	0.00105019
rs2290604	4	23830238	G	A	-0.0157943
rs2290810	13	20251791	T	C	-0.0013622
rs2290812	13	20249421	T	C	-0.00686074
rs2291232	8	22464064	C	T	0.000688138
rs2291443	11	47179861	C	A	-0.000849342
rs2291444	11	47179143	C	T	0.00280926
rs2291691	1	203023122	C	A	0.00655842
rs2291738	12	56815281	C	T	0.00869256
rs2292166	1	150884776	A	G	0.00514842
rs2292283	5	133563318	A	G	0.00183585
rs2292910	11	45903613	A	C	-0.00533956
rs229341	21	44889292	G	A	0.00406166
rs229347	21	44848070	G	A	-0.000135571
rs229351	21	44859819	T	C	0.00029856
rs229352	21	44859686	A	G	-2.29753e-05
rs229353	21	44853859	A	G	-0.0110282
rs229355	21	44871682	A	C	0.00845199
rs2293553	2	28932284	T	C	-0.00224123
rs2293963	8	145624640	T	C	0.00685514
rs2294047	8	22442661	A	G	-0.00908447
rs2296268	1	36603165	G	A	0.012399
rs2296937	9	80506587	C	T	-0.00432485
rs2298161	1	150237624	A	G	0.00906673
rs2298378	22	24719605	C	T	0.00106087
rs2298380	22	24726718	T	G	-0.00843132
rs2298383	22	24825511	C	T	0.00224712
rs2298459	11	66838145	T	C	-0.00687144
rs2299657	12	2165956	T	G	-0.000610111
rs2300066	5	133510625	G	T	0.00185911
rs2301488	1	7792411	C	T	0.00265525
rs2302019	7	31003423	T	C	-0.00398055
rs2302264	11	67207426	A	G	-0.00222416
rs2302599	5	133537479	T	G	0.00107153
rs2303005	5	179729625	G	A	-0.00174929
rs2303007	5	179740827	C	T	-0.000633936
rs2303100	19	9968434	C	T	0.00155986
rs2303711	5	6602544	T	C	0.00319821
rs2303818	19	17355549	A	G	-0.0852375
rs2304075	5	135178124	T	C	0.0048241
rs2304076	5	135178231	C	T	-0.00305079
rs2304077	5	135186075	A	G	-0.00100462
rs2304465	16	8992342	A	G	-0.000342933
rs2304668	2	239168448	A	G	0.0053919
rs2304669	2	239165663	C	T	-0.00275786
rs2304670	2	239165636	T	C	0.0127282
rs2304674	2	239181904	G	A	-0.00278725
rs2304676	2	239179914	A	G	-0.027717
rs2304716	15	74325182	A	G	-0.00384604
rs2304717	15	74326557	T	C	-0.0102232
rs2304718	15	74326711	G	A	-0.00701111
rs2304719	15	74235500	T	C	0.00394005
rs2304721	15	74240354	A	C	-0.00828589
rs2304722	15	74241749	C	T	-0.000690566
rs2305174	2	239133324	A	G	0.00802656
rs2305686	3	11350553	T	C	0.00261172
rs2306067	2	8823553	G	A	0.0229501
rs2306073	12	27555837	T	C	-0.00227495
rs2306074	12	27555786	C	T	-0.00234317
rs2306337	5	141044472	G	A	0.0160177
rs2306339	5	141035955	A	G	-0.0105442
rs230634	21	44886119	T	C	0.00194835
rs2306364	11	65412467	A	G	0.000663552
rs2306365	11	65427346	A	G	0.00361795
rs230642	21	44915533	G	T	-0.000897649
rs2306518	8	22470308	G	A	0.00385664
rs2306962	5	171533656	C	T	-0.0126369
rs2306963	5	171533629	A	G	-0.0106804
rs2310868	3	140752790	A	G	0.00636013
rs2310869	3	140752934	G	A	0.00576133
rs2314338	17	38344485	C	T	0.00184341
rs2319398	3	119612942	A	C	0.000480759
rs2319399	3	119636207	A	G	0.000192318
rs2324241	4	23955518	C	A	0.0033763
rs2329353	5	40748268	A	G	-0.00788268
rs2329884	22	22282263	T	C	-0.00326916
rs2340634	15	25754236	A	C	-0.00246784
rs2343861	3	11217969	T	C	-0.00237839
rs2346009	5	135290868	A	G	0.0399961
rs234618	20	57491547	C	T	0.00136851
rs234621	20	57490248	A	C	-0.000488202
rs234623	20	57488964	G	A	-0.00342326
rs234627	20	57486980	T	C	-0.00652171
rs234629	20	57483948	G	A	0.00189705
rs234630	20	57483655	C	T	-0.00647456
rs2353836	10	88340471	A	C	0.00373574
rs2353840	10	88344497	C	T	0.00293577
rs2355012	10	88384585	A	C	-0.00063536
rs2355014	10	88379574	G	A	1.6918e-05
rs235512	15	60915470	G	A	0.00311627
rs2359453	3	53592864	G	A	0.000516652
rs2360610	3	23957929	G	A	0.00280525
rs2360969	2	208372996	T	C	0.00213446
rs2363956	19	17394124	G	T	0.00376998
rs2370251	12	2172291	T	C	0.00265652
rs2371455	12	56843893	T	G	0.00695344
rs2373414	7	148470319	C	T	0.00359439
rs2374666	12	107528729	G	T	-0.00442531
rs2374671	12	107557112	G	A	0.000515706
rs2377349	10	49554125	G	T	0.0161946
rs2378100	9	80513323	C	T	0.000493678
rs238615	3	11234129	G	A	0.0204491
rs2386854	5	179736367	G	A	-0.0031873
rs2387422	1	10980998	C	T	0.00188583
rs2387698	1	10992104	A	G	-0.00835131
rs2388232	8	103736593	G	A	0.000422767
rs2394457	10	69975989	G	T	0.000253939
rs2394459	10	69981436	A	G	0.000417302
rs2396545	11	601785	C	T	0.00328308
rs2396835	6	47739785	C	T	-0.00106589
rs239917	22	22314463	C	T	0.00127248
rs2400102	10	14845687	G	T	-0.000315091
rs240054	22	22266577	A	G	-0.00327332
rs240055	22	22266808	A	G	-0.00547907
rs240064	22	22281638	C	T	-0.00141633
rs240066	22	22292995	A	C	-0.00167414
rs240068	22	22290403	C	T	-0.000388099
rs2403660	11	13216275	A	C	0.00632511
rs2403661	11	13285281	T	G	0.00322509
rs2404336	8	22203434	A	G	-0.000962159
rs2404983	1	57048961	G	A	-0.00847304
rs2404985	1	57074397	A	C	-0.00359487
rs2404986	1	57084155	C	T	-0.00195026
rs2404987	1	57088605	C	T	0.000817335
rs2404993	1	57103965	C	T	0.000440281
rs2406375	4	153367257	C	T	-0.00523723
rs2412648	4	56321067	G	T	-0.0033669
rs2413511	22	38672485	T	G	0.00780965
rs2414680	15	61011271	G	A	0.000824681
rs241508	3	10383996	A	G	-0.0038014
rs242376	3	10310377	G	A	-0.00929572
rs2425637	20	43024049	G	T	-0.00175763
rs2425638	20	43026629	C	T	0.000712888
rs2425639	20	43027510	A	G	0.00254065
rs2425640	20	43028037	A	G	-0.000647782
rs2427587	20	62641209	A	G	-0.00133555
rs2427590	20	62642057	C	T	0.000149022
rs2429123	12	2113147	T	C	-0.00201865
rs2429127	12	2116768	C	T	-0.00382041
rs2429135	12	2124955	T	G	0.0041018
rs2429146	12	2141630	T	C	0.0105343
rs2429151	12	2154321	G	T	0.00888161
rs2429166	12	2025907	G	A	0.00407292
rs2429175	12	2045085	A	G	0.00108993
rs2429511	10	115801253	C	T	0.00178828
rs2433023	15	60958302	G	A	0.000414292
rs2433025	15	61007668	A	G	-0.00129987
rs243480	7	148452905	A	C	-0.000372914
rs243482	7	148450521	C	A	-0.00551013
rs243492	7	148445808	C	T	0.0119655
rs243505	7	148435339	G	A	0.00211057
rs243511	7	148430148	C	A	0.00448635
rs243514	7	148427873	A	G	0.00317909
rs243515	7	148426672	C	A	0.00610536
rs243519	7	148423624	A	G	0.00236756
rs243523	7	148419484	C	A	0.0066107
rs243524	7	148418181	G	T	0.00216981
rs243533	7	148411822	A	G	-5.39586e-05
rs243536	7	148409941	G	A	0.000735934
rs243538	7	148404379	A	G	-0.00112249
rs243540	7	148403312	G	A	0.00168769
rs2436860	8	103742049	A	G	-0.00384993
rs2436863	8	103738201	C	A	0.0147121
rs2436866	8	103745456	G	A	-0.00925741
rs2436880	8	103760916	G	A	-0.0100883
rs2436940	8	103678521	C	A	0.0061724
rs2436941	8	103683725	G	A	0.0080122
rs2436964	8	103649935	T	C	0.00542105
rs2436966	8	103651045	C	T	0.0044339
rs2436967	8	103651789	T	C	0.000373501
rs2437716	16	9031104	T	C	-0.00637374
rs2440196	18	60604575	C	T	0.00343806
rs2440390	11	113286878	T	C	0.0135486
rs2440589	9	94178987	T	C	-0.00257919
rs2440861	10	49605139	T	C	0.00445637
rs2443504	8	22377019	A	G	0.00920502
rs2444217	16	4038387	G	A	-0.00656127
rs2446438	8	67133795	A	G	-0.00676177
rs2446439	8	67133049	G	A	-0.00374856
rs2446440	8	67132592	A	G	-0.00578334
rs2446442	8	67151813	C	T	-0.00404775
rs2446447	8	67176445	T	C	0.00136538
rs2446448	8	67177062	C	T	-0.000457891
rs2447842	5	6566365	T	C	0.00182036
rs2447918	16	8996377	T	C	-0.000210269
rs2448339	10	62525906	A	G	0.0061378
rs2448340	10	62526660	G	A	0.00501866
rs2448343	10	62539644	A	G	0.00130751
rs2448358	10	62557260	G	T	-0.00469478
rs2448361	10	62553127	C	T	-0.00362397
rs2448490	11	65412035	A	G	0.00145026
rs2449329	8	22374794	T	G	0.00782753
rs2449338	8	22369232	G	A	0.000246854
rs2449340	8	22389900	G	T	0.000379761
rs2449341	8	22390937	A	C	-0.00219445
rs2449346	8	22415992	C	T	-0.000638241
rs2449347	8	22414741	C	T	-0.0035347
rs2456488	18	60604376	G	A	-0.00111407
rs2456761	10	62530542	A	C	0.00701659
rs2456770	10	62549075	G	A	-0.00156012
rs2457961	11	45796435	T	C	0.000379963
rs2461130	7	45695331	A	G	0.00162979
rs2461481	8	22382780	A	G	-9.57178e-05
rs2461482	8	22382898	T	C	0.0042266
rs2461483	8	22386479	T	C	0.00110315
rs2461816	3	119527760	T	C	0.00448857
rs2461817	3	119524651	A	C	0.00336717
rs2467285	11	45776525	C	T	-0.00351359
rs2467287	11	45795670	A	G	-0.00277125
rs246755	5	131386278	A	C	0.00598334
rs246841	5	131402186	T	C	0.0143005
rs2469250	8	67117808	C	T	0.00482885
rs2469260	8	67169917	C	A	-0.000918437
rs2469270	8	67162066	G	A	-0.00267522
rs2469291	8	67150123	T	C	-0.00370082
rs2469292	8	67149734	A	G	-0.00169616
rs2469298	8	67139649	C	A	-0.00241677
rs2469299	8	67139307	T	C	-0.00473876
rs2469764	8	22419191	T	C	0.000498567
rs2469768	8	22381362	A	G	0.00209814
rs2469769	8	22404205	G	A	-0.000172098
rs2469770	8	22379856	A	G	0.000586989
rs2469776	8	22403451	G	A	0.00272315
rs247000	5	131346641	T	C	-0.00551416
rs247011	5	131359614	A	G	-0.00396963
rs2470401	12	2149786	T	G	0.00368649
rs2470404	12	2049449	T	C	-0.0143564
rs2470408	12	2043618	T	G	0.001883
rs2470414	12	2020015	G	A	-0.0117267
rs2471226	7	45695437	C	T	0.000385038
rs2471857	11	113298339	T	C	0.00492607
rs2472680	3	119527776	T	C	0.0118669
rs2472681	3	119529689	C	T	0.0125279
rs2472682	3	119532652	A	C	0.00168374
rs247967	3	173140682	G	T	-0.00735133
rs247968	3	173176376	C	T	0.00132617
rs247970	3	173186727	G	A	-0.00233873
rs247975	3	173107443	T	C	0.00547544
rs247977	3	173152679	C	T	-0.0199338
rs247978	3	173152748	A	G	-0.0127891
rs247979	3	173152759	G	T	-0.0161823
rs247984	3	173171411	T	G	0.0010595
rs2480792	10	115773296	A	G	0.00422536
rs248155	5	135294991	G	A	-0.00116683
rs2482704	9	94182363	T	G	-0.00524457
rs2482705	9	94182502	A	G	2.13801e-05
rs2482709	9	94199559	T	C	0.00138864
rs248589	5	141084320	T	C	0.00560471
rs248590	5	141075430	A	G	0.00274859
rs248592	5	141078400	G	A	0.00337232
rs248616	5	141091311	G	T	-0.000519387
rs248618	5	141092705	G	T	-0.00154755
rs248620	5	141094933	G	A	-0.00835263
rs248621	5	141094992	T	C	0.000795663
rs248626	5	141097725	A	G	0.00330526
rs248637	5	141101974	T	C	-0.000805872
rs248644	5	141105512	T	C	-0.00116854
rs2486671	1	10983951	A	G	0.0079495
rs249429	5	40782239	C	T	-0.00307396
rs249610	5	133473697	C	T	0.00696579
rs2507	15	74275676	G	A	0.00834899
rs2509656	11	119208576	A	G	-0.0037268
rs2511515	11	113397655	G	T	-0.00297133
rs2511660	8	103644652	T	C	0.00284011
rs2511688	8	103730189	T	C	0.000850553
rs2511692	8	103694272	A	G	-0.0015285
rs2511694	8	103715226	G	A	-0.00103196
rs2511698	8	103711907	A	G	0.0130915
rs2511701	8	103692966	A	G	0.00688314
rs2511702	8	103704029	A	G	-0.00457585
rs2511703	8	103701096	C	T	-0.00392338
rs2511718	8	103658945	T	C	0.00516262
rs2511724	8	103687656	G	A	0.0035846
rs2511841	11	119206375	G	A	0.00271839
rs2513892	8	103755301	A	G	-0.0083125
rs2513894	8	103759840	G	A	-0.00977657
rs2513924	8	103693753	G	A	0.0102221
rs2513925	8	103701666	G	A	-0.0018863
rs2513926	8	103704496	C	T	-0.00289126
rs2513927	8	103707481	T	C	-0.000318241
rs2513928	8	103712079	G	A	0.000747679
rs2513929	8	103714346	T	C	0.0177108
rs2513938	8	103733941	C	T	0.0231782
rs2513941	8	103735424	C	T	0.00242207
rs2514218	11	113392994	T	C	0.000287336
rs2514221	11	113401147	C	T	-0.00223975
rs2514223	11	113399491	T	C	0.00149631
rs2514224	11	113397706	C	T	-0.00237049
rs2514227	11	113404170	T	C	0.016756
rs2514229	11	113410000	G	A	2.57942e-05
rs2514256	11	67171736	T	C	0.00559536
rs2516563	5	135281967	A	G	-0.00325044
rs2518022	17	8057367	T	C	0.000440796
rs2518023	17	8056606	T	G	0.00210593
rs2526150	5	135296362	C	T	-0.000912068
rs2530223	5	141014494	T	C	0.00123314
rs2531967	16	4052486	A	G	-0.00338359
rs2531979	16	4034067	C	T	0.00155392
rs2531982	16	4033097	G	A	-0.000903784
rs2531992	16	4021734	A	G	-0.00489563
rs2531995	16	4013467	C	T	-0.0282925
rs253943	5	131320730	G	A	-0.0013999
rs253945	5	131330158	G	A	-0.0101459
rs253946	5	131330461	G	A	-0.00292524
rs253947	5	131330515	C	T	-0.0053294
rs253948	5	131322026	T	C	-0.00344059
rs254050	5	133558054	T	C	0.00567725
rs254057	5	133571856	T	C	0.00028709
rs2541012	17	7528624	T	C	0.00574554
rs2542012	14	77537735	G	A	-0.00367989
rs2543555	17	7548785	A	C	0.0107691
rs2545025	5	141011346	C	A	0.00602032
rs2547547	5	141005687	G	A	0.00433496
rs254951	16	8975057	G	A	-0.00381251
rs2551640	2	208407893	G	A	0.00306725
rs2551645	2	208450788	C	T	0.00560635
rs2551946	2	208480505	T	G	0.00866323
rs2553234	15	60975123	T	C	-0.000994323
rs2553236	15	60986572	C	T	-0.00176202
rs2555707	3	140692486	G	T	0.00767873
rs257009	5	40771216	C	T	0.00240075
rs2575675	4	86935890	C	T	0.00351904
rs2575676	4	86930207	T	G	-0.0109853
rs2575680	4	86915210	T	C	-0.00261258
rs2584807	15	25706395	T	C	-0.00356888
rs2584808	15	25744443	T	C	-0.00680013
rs2585408	17	8043753	T	C	-0.0180315
rs2586112	17	38572366	G	A	-0.00227317
rs2587550	11	113272925	G	A	-0.0014216
rs25879	5	131407044	G	A	0.00198341
rs25881	5	131411138	T	C	0.0019137
rs25882	5	131411460	C	T	-0.00760762
rs2588278	10	88336279	T	C	-0.0111847
rs2588279	10	88332974	T	C	0.00334896
rs2588280	10	88326608	T	G	0.000507978
rs2588287	10	88318233	G	A	-0.0140264
rs25887	5	131416061	C	A	8.20273e-05
rs2589504	4	86917655	T	C	-0.00184059
rs2589506	4	86939692	C	T	0.00232762
rs2589509	4	86928075	C	A	-0.00310032
rs2589510	4	86927858	T	C	-0.00373154
rs2589523	4	86933202	G	A	0.00601742
rs2589525	4	86931482	A	G	-0.00653294
rs2591152	2	155656952	G	T	0.00209874
rs2591153	2	155655308	T	C	0.00342085
rs2591155	2	155650124	G	T	0.00437849
rs2591156	2	155649979	C	T	0.00304812
rs2591163	2	155607966	G	A	0.00366812
rs2591164	2	155610205	A	C	-0.013074
rs2591171	2	155620733	A	G	0.00920046
rs2594966	3	11325276	G	A	0.000635706
rs2594972	3	11397417	A	G	0.00347343
rs2594980	3	11381387	C	T	-0.00328022
rs2594992	3	11360997	C	A	-0.00122356
rs2601735	10	14827131	T	C	-0.00396411
rs2601744	10	14820959	T	C	0.000438189
rs2601773	16	4001898	A	C	0.00379502
rs2601775	16	4028060	A	G	-0.00576695
rs2601777	16	4035068	A	G	-0.0093553
rs2601787	16	4063551	G	A	0.0276356
rs2601788	16	4007086	C	T	-0.00379731
rs2601796	16	4087976	G	A	-0.000498139
rs2601828	16	4103871	T	C	0.00102062
rs2601831	16	4096511	T	C	-0.0020412
rs2606736	3	11400249	C	T	0.000149102
rs2606738	3	11396562	T	C	0.000811227
rs2606750	3	11372151	T	C	0.000110176
rs2609831	10	14821970	A	G	0.000617735
rs2609839	10	14846174	A	G	-0.00243768
rs2617533	5	6548686	G	A	0.00067005
rs2617534	5	6548889	A	G	-0.00178368
rs2619507	3	10335786	G	A	-0.000512048
rs2628570	4	153373680	T	G	-0.00123498
rs2630349	3	113873372	A	G	0.0197597
rs2630351	3	113875059	A	G	0.0168816
rs26310	3	10372840	C	T	0.00839774
rs2638285	12	56886361	A	G	0.00901938
rs2638287	12	56913902	A	G	-0.00339639
rs2638319	12	56857057	C	T	0.00299117
rs2638324	12	56805309	T	C	-0.0218705
rs2638334	12	56882528	A	C	0.0101563
rs2638335	12	56880672	A	G	0.00801468
rs2640480	1	111213248	C	A	-0.00292509
rs2640482	1	111210319	C	A	-0.00349138
rs2640483	1	111208867	A	G	-0.000346159
rs2640485	1	111207720	A	C	-0.00378594
rs2640487	1	111206885	C	T	-0.000487767
rs2640492	1	111170099	A	G	-0.0121489
rs2640493	1	111187885	T	C	-0.00542239
rs2640503	1	111177405	G	A	0.00578878
rs2640504	1	111173886	G	A	-0.00816805
rs2640908	1	7889941	T	C	0.000689464
rs2652442	2	155648521	G	A	-0.00189674
rs2652443	2	155605737	A	G	0.00211582
rs2652444	2	155651394	G	A	0.00473006
rs2654758	3	114016047	C	T	0.00320874
rs2655991	14	77574438	A	G	0.000768884
rs2655995	14	77578367	A	G	0.00257901
rs2657879	12	56865338	G	A	0.000472304
rs2657896	12	56929694	T	C	-0.0103096
rs2657902	12	56933651	G	A	0.00678305
rs2657903	12	56933722	G	A	0.00339926
rs2666922	11	45787022	G	A	-0.00503847
rs2675688	10	88411451	A	G	-0.00166733
rs2675703	10	88414569	T	C	0.00213672
rs2676329	4	153275395	C	T	0.00069044
rs2676330	4	153265507	T	C	0.000566403
rs2676337	4	153358306	T	C	0.000282244
rs2676343	4	153310627	T	C	-0.00182017
rs267738	1	150940625	G	T	-0.00364764
rs26796	3	10415314	A	G	-0.0074085
rs26801	3	10377650	T	C	-0.0483309
rs26802	3	10332365	G	T	0.00371765
rs2683782	3	113991889	G	A	-0.00207135
rs2683789	3	114016610	C	A	0.00264479
rs2688847	10	14844884	G	A	0.00396959
rs2688848	10	14843833	C	T	0.00113716
rs2691052	10	88345602	T	C	-0.00336908
rs2691054	10	88360216	T	G	0.000883867
rs2691065	10	88337100	C	T	0.00483106
rs2693045	3	114004375	G	A	-0.00418403
rs2693051	3	114017258	A	G	0.00604846
rs2693052	3	114012467	T	C	0.00121955
rs2694909	12	56934928	T	C	0.00302177
rs2698761	10	49591718	C	T	0.00642054
rs2709331	7	148680989	C	T	0.00325145
rs271046	11	92727874	T	C	-0.00142403
rs2714805	4	153294875	T	C	-0.0053694
rs2715556	17	38536983	A	G	0.00149513
rs2721195	8	145677011	T	C	0.0014192
rs272811	1	36634414	G	A	-0.000714747
rs272814	1	36690870	A	C	0.00151702
rs272827	1	36627191	T	C	0.000469684
rs272834	1	36622730	T	C	-0.00462524
rs2731349	12	107586081	C	T	0.00260842
rs2733407	3	114009592	T	C	-0.0026485
rs2733424	3	113986760	C	T	0.00248803
rs2734848	11	113270374	C	T	0.00537528
rs2735188	5	141010876	C	T	0.00680778
rs2736689	10	88413432	C	A	0.00428843
rs2736690	10	88414212	A	G	-0.00444722
rs2740373	11	621634	A	G	-0.0113264
rs2741	7	31015565	G	T	-0.00197267
rs27438	5	131413255	A	G	-0.0041485
rs2744815	1	11360957	G	A	-0.00272129
rs2744816	1	11361427	A	G	0.0116264
rs2744844	1	11409176	C	T	-0.00130569
rs2744847	1	11411071	T	G	0.00218117
rs2744854	1	11419868	T	C	0.000829448
rs2744857	1	11421815	T	C	0.004865
rs2745379	6	38381108	T	C	0.00222532
rs2745380	6	38381333	T	C	-0.00336228
rs2746338	1	57142461	T	C	0.00193351
rs2746339	1	57139370	G	A	0.00118809
rs2746342	1	57136249	G	T	0.00722618
rs2746347	1	57126919	T	C	0.00223703
rs2746348	1	57126709	C	T	-0.000101922
rs2746349	1	57126650	C	T	-0.00278725
rs2756224	1	241791117	C	T	-0.00282616
rs27647	3	10332468	C	T	0.00454174
rs2782979	10	115781367	T	G	-0.000488783
rs2782980	10	115781527	T	C	0.00148807
rs2796498	1	57143986	G	A	0.000999043
rs2796509	1	57149336	T	C	-0.0012912
rs2796516	1	57131323	T	C	0.00244646
rs2796528	1	57127839	A	G	-0.0021928
rs2796534	1	57139824	A	G	-0.00028791
rs2797520	1	111199205	T	C	-0.000899097
rs2797523	1	111204185	T	C	-0.00601891
rs2797533	1	111186784	C	T	-0.000890702
rs2797534	1	111189722	T	C	0.0117353
rs2797537	1	111193595	G	A	0.000683278
rs2797682	1	7923501	G	A	0.000284236
rs2797685	1	7879063	T	C	-0.00622894
rs2803545	10	88406970	T	C	-0.00206384
rs2803546	10	88407055	A	G	0.00192642
rs2803555	10	88428158	T	C	-0.00198906
rs2803566	10	88435818	T	C	0.00154297
rs2803567	10	88436426	C	T	-0.001128
rs2803568	10	88436615	T	C	0.00255646
rs2803589	10	88372958	C	T	0.00367445
rs2803590	10	88372993	A	G	0.000247837
rs2803591	10	88382610	A	G	-0.000928903
rs280613	10	49450781	A	G	-0.00312608
rs280614	10	49454324	T	C	-0.0115185
rs28113	3	10400643	G	A	-0.00690671
rs281380	19	49214470	C	T	-0.00220893
rs281381	19	49214748	C	T	-0.00125777
rs281385	19	49217261	A	G	-0.00391215
rs281392	19	49164952	A	G	0.00178461
rs281393	19	49224484	T	C	0.00182755
rs281398	19	49177030	T	C	0.00738837
rs281407	19	49233335	A	G	-0.00274494
rs281408	19	49233406	A	C	-0.00187792
rs2814888	6	38381356	C	T	-0.00301708
rs2814896	6	38380804	A	G	-0.00168345
rs2821548	1	111203718	A	G	0.00385976
rs2821557	1	111218920	C	T	0.00850168
rs2821558	1	111222594	T	C	-0.0063429
rs2835829	21	38978615	T	C	0.00299319
rs2835831	21	38987233	C	T	0.00618911
rs2835833	21	38987897	A	G	0.00538945
rs2835834	21	38988067	C	T	0.000804074
rs2835837	21	38990443	A	G	0.00528807
rs2835839	21	38991034	C	T	0.00390235
rs2835850	21	39012977	C	T	0.000937129
rs2835852	21	39014128	A	G	0.000780404
rs2835853	21	39014892	A	C	-0.00313343
rs2835859	21	39018162	C	T	0.00563701
rs2835860	21	39018314	G	A	0.00595131
rs2835861	21	39019683	A	G	0.00528903
rs2835862	21	39020935	C	T	-0.00209288
rs2835872	21	39027272	A	G	-0.00251691
rs2835873	21	39027699	A	G	0.004817
rs2835874	21	39027901	T	C	0.00586554
rs2835881	21	39033131	A	G	0.00146747
rs2835885	21	39039566	G	T	-0.00174473
rs2835886	21	39040342	T	C	-0.0019394
rs2835896	21	39066640	T	C	-0.00117902
rs2835900	21	39075749	T	G	0.000901829
rs2835904	21	39082508	C	T	-0.000493073
rs2835906	21	39082804	C	T	-0.00099567
rs2835908	21	39084490	A	C	0.000952393
rs2835909	21	39085814	T	C	-0.00253532
rs2835910	21	39085907	T	C	0.00529066
rs2835915	21	39100899	G	A	-0.000835746
rs28374488	4	644815	A	G	-0.00528467
rs2838297	21	44815897	A	G	0.0349164
rs2838303	21	44871189	T	C	0.0210601
rs2838304	21	44873017	T	C	0.00425962
rs2838305	21	44873060	T	G	0.00540081
rs28385614	6	55032063	T	C	0.00137668
rs2839899	9	80350999	G	A	0.00789225
rs28401633	4	153394160	G	A	0.00507338
rs2840380	1	111228409	T	C	0.00169259
rs2840382	1	111250018	G	T	0.0105246
rs2840383	1	111250619	C	A	-0.00311383
rs28420090	17	80300014	A	G	-0.00200252
rs28438498	4	642899	C	T	-0.00153143
rs28515154	17	80297741	T	C	-0.00811952
rs28536662	3	119688191	A	G	-0.000129375
rs2859389	1	7920423	T	C	0.000663088
rs2860519	11	61179728	G	A	-0.00425503
rs28610581	15	75812474	G	A	0.00230507
rs28625968	17	7474539	T	C	0.00214121
rs2863114	10	103027406	C	T	-0.00482634
rs28638160	20	62697000	A	C	-0.000450776
rs28641816	8	48936111	G	T	-0.00947088
rs28648408	4	575535	C	A	0.0174917
rs2864873	1	150814174	G	A	0.00164312
rs28650290	11	559964	T	C	0.00046426
rs2868088	20	42913652	G	A	0.00201216
rs2868094	20	43026616	C	T	0.000430027
rs2868355	4	83307269	A	G	2.5569e-05
rs28724570	15	60917275	T	C	-0.0062819
rs2873950	3	119547062	C	A	0.00746258
rs2873966	17	64211973	A	G	0.00264265
rs28742899	4	649639	A	C	-0.0101509
rs2876981	22	22205611	C	A	0.00401218
rs2879130	1	151830098	T	C	-0.00627926
rs2879525	12	111235721	A	G	-0.00885537
rs2881654	3	12396955	A	G	-0.00730965
rs288193	5	107318611	T	C	0.00386498
rs288194	5	107318454	T	C	-0.00145998
rs2892233	19	49160255	A	G	0.00140097
rs2894347	10	78629107	G	A	-0.0055593
rs2894649	11	542844	C	T	0.00994764
rs2897035	1	57069595	C	A	7.60832e-06
rs2898334	21	39052584	T	G	0.00409718
rs2899341	22	41325068	G	A	-0.00162855
rs2900119	5	107205967	C	T	0.00246188
rs2904086	4	86922723	C	T	0.000357018
rs2904090	4	87132771	C	T	0.00301314
rs2906029	15	25776863	G	A	-0.00192794
rs2906032	15	25779810	A	G	0.00279819
rs2906037	15	25780306	T	C	-0.000671728
rs2906041	15	25781923	A	G	-0.00977589
rs2906893	12	1995699	T	C	-0.0151415
rs2916577	5	107316863	G	A	0.000726166
rs2920499	3	12319058	G	A	-0.00441313
rs2920500	3	12323413	G	A	0.00365303
rs2925235	15	25775992	G	T	-0.00496762
rs2925236	15	25776975	A	G	-0.00139791
rs2925239	15	25781675	C	T	-0.00325129
rs2930176	3	53487279	G	A	0.00089852
rs2932965	4	23805486	A	G	0.00552177
rs2932966	4	23806976	C	A	0.0021646
rs2932968	4	23817409	G	A	0.0071228
rs2932971	4	23818884	T	C	-0.00336647
rs2932974	4	23821265	G	A	0.00206892
rs2932976	4	23822328	A	G	0.00200725
rs2932978	4	23781649	G	A	-0.00396307
rs2937609	2	155621046	C	T	0.0116173
rs2939950	10	62549422	C	T	-0.0101465
rs2943807	11	61196289	G	A	-0.00554665
rs2946394	4	23907928	G	A	0.000889825
rs2946398	4	23911002	T	C	0.00464274
rs2946399	4	23913579	T	C	-0.00644023
rs2946403	4	23921453	A	G	0.00422085
rs2946405	4	23925233	A	G	-0.000102238
rs2960421	3	12322628	G	A	7.87063e-05
rs2961956	2	155620802	T	G	0.0049808
rs2961957	2	155618326	G	A	-0.000586802
rs2961961	2	155616806	A	G	-0.000609036
rs2961963	2	155616448	T	C	-0.00417648
rs2968758	12	27502955	G	T	0.00188663
rs2970847	4	23815924	T	C	0.00750973
rs2970848	4	23817027	G	A	-0.00236673
rs2970851	4	23820728	G	A	0.00248044
rs2970853	4	23823519	A	G	-0.000133565
rs2970860	4	23901275	A	G	-0.00176323
rs2970861	4	23899945	G	A	-0.0094276
rs2970871	4	23890582	T	C	-0.0148201
rs2970872	4	23889813	A	G	-0.0139191
rs2970873	4	23889781	A	G	-0.0113819
rs2970882	4	23788341	C	T	-0.00421853
rs2970883	4	23788801	T	C	0.00388808
rs2970884	4	23790132	T	C	-0.00505474
rs2971400	1	35633937	G	T	0.00409136
rs2972164	3	12334416	T	C	-0.000667257
rs29743	5	40755280	G	T	-0.00311492
rs2977834	8	145623098	C	T	0.00341079
rs2982376	1	11390336	T	C	0.00298746
rs2982380	1	11395283	A	C	-0.0029754
rs2982384	1	11401745	G	A	-0.0022897
rs2993664	1	11395771	T	C	-0.00247496
rs2995032	1	7753132	C	T	-0.00415897
rs2995034	1	7770901	T	C	-0.00425963
rs2999542	1	151899559	T	C	-0.00716243
rs2999544	1	151903634	G	A	-0.00993687
rs3006854	6	55056953	T	C	-0.00133236
rs3007685	1	151898037	T	G	-0.00484393
rs3007711	1	151897377	G	T	-0.00592148
rs3010223	1	11372638	G	A	-0.00656363
rs3010228	1	11404632	A	G	0.00309129
rs3019198	11	61179285	G	A	-0.00044855
rs3027160	17	8057572	C	T	-0.00495168
rs3027171	17	8055999	A	C	0.00793512
rs3027178	17	8053085	G	T	-0.00436876
rs3027234	17	8136092	T	C	-0.00334291
rs3027246	17	8131223	T	C	-0.00025148
rs3027247	17	8130867	C	A	0.00150026
rs3027257	17	8112253	T	C	-0.00377188
rs3027260	17	8113186	A	G	-0.00171429
rs3027279	17	8027593	G	T	0.020166
rs30489	5	133481467	A	G	-0.00130577
rs306212	18	60424354	T	C	0.0158037
rs306220	18	60298738	G	A	0.00901813
rs307627	17	7625063	T	C	0.0015885
rs30781	16	8984269	T	C	-0.00248216
rs308033	19	3099982	T	C	0.0052346
rs308036	19	3099029	A	G	0.00403514
rs308037	19	3098245	A	G	0.00456227
rs308049	19	3116725	T	C	-0.0242037
rs308052	19	3104629	T	C	0.00429511
rs308054	19	3105987	A	G	0.00132514
rs308063	19	3112023	G	A	6.39527e-05
rs3087949	1	203047621	C	A	0.000576287
rs3092370	20	43020103	A	G	0.00541641
rs3094287	19	49122248	C	T	0.0114086
rs3095944	5	179697502	C	T	-0.000283828
rs3099065	5	179649862	A	G	-0.00233878
rs3102231	3	53456524	T	C	-0.00105171
rs3103590	5	171532277	A	G	-0.00518703
rs3106651	2	155578779	G	A	0.000451689
rs3106652	2	155578422	G	A	-0.00670416
rs3106653	2	155575560	G	T	-0.00411559
rs3106658	2	155568062	C	T	0.000755288
rs3106666	2	155547853	A	G	0.00646746
rs3106671	2	155541217	A	G	0.00514174
rs3106674	2	155539910	T	G	-0.00320912
rs3106675	2	155538673	G	A	0.0079304
rs310749	3	12273768	T	G	0.0139177
rs310752	3	12272683	A	G	0.000308998
rs310766	3	12233482	A	G	0.000559036
rs3107669	3	119567101	C	A	-0.0017177
rs3108749	3	119594488	A	G	0.00454635
rs3111007	2	155594933	T	C	-0.00044864
rs3111016	2	155581976	G	A	-0.00206586
rs3111030	2	155558442	C	T	0.00154012
rs3111033	2	155555878	T	C	-0.000805243
rs3111034	2	155555090	A	G	0.00323076
rs3111483	5	171532497	T	C	-0.00220283
rs3111485	5	171532373	T	C	-0.00148655
rs3111519	5	179654415	C	T	-0.030388
rs3111532	5	179641662	T	C	0.00273789
rs3112282	3	119842377	T	C	0.00759398
rs3112283	3	119842649	G	A	-0.00361843
rs3118124	1	150166675	G	A	0.000230295
rs3120819	1	11400409	A	C	0.00341306
rs3122148	6	55065989	G	A	-0.00665292
rs3122154	6	55078458	T	C	0.000514277
rs3122156	6	55082807	G	T	0.00376237
rs3122160	6	55084697	T	G	0.00122029
rs3122164	6	55090065	T	C	0.00373852
rs3124632	1	11402749	T	C	-0.00158974
rs312475	3	53513354	G	A	0.00192395
rs312476	3	53514416	T	G	0.00585725
rs3124796	1	7748525	A	C	-0.00423909
rs312480	3	53529140	T	C	-0.00253004
rs312481	3	53551902	A	G	-0.00374392
rs312487	3	53545622	T	C	0.00110752
rs3134696	6	55062101	C	T	-0.00584392
rs3134699	6	55065806	T	G	-0.00882036
rs3134708	6	55080894	C	A	-0.00736515
rs3138091	11	119291480	G	A	0.000320407
rs3138092	11	119291445	C	T	-0.00546857
rs3138093	11	119291403	C	T	-0.000911062
rs3138094	11	119288619	G	A	-0.00242976
rs31401	5	131390381	T	G	0.0045355
rs31427	5	131423966	G	A	0.00192976
rs31474	5	131405027	C	T	0.00105812
rs31476	5	131421694	T	C	0.00501801
rs31477	5	131422512	C	A	0.00300626
rs31481	5	131397202	A	G	-0.000596592
rs31513	5	135290109	T	C	-0.00254468
rs31517	5	135287029	T	C	0.00387417
rs31519	5	135286437	G	A	-0.00358605
rs31527	5	135284065	A	G	0.00228237
rs31531	5	135282514	A	G	-0.00267855
rs31535	5	135280552	A	G	-0.00395593
rs31537	5	135279666	T	C	-0.00313031
rs31546	5	135277503	G	A	-0.00559811
rs31547	5	135276847	T	C	-0.00474473
rs31549	5	135276049	A	G	0.00604997
rs31551	5	135275330	A	G	-0.00418407
rs31555	5	135271621	C	A	-0.00144902
rs31563	5	135235606	T	C	0.0162548
rs31564	5	135230253	G	T	0.00089312
rs31565	5	135216112	G	A	0.00231844
rs3170474	19	18703077	T	C	-0.000642324
rs3178615	5	133484809	T	C	0.00964553
rs3185777	14	77582643	T	C	-0.00019072
rs3191333	8	103662219	A	G	0.00338969
rs3202848	17	8076655	T	C	-0.00699785
rs3204477	3	10321229	G	T	0.00103176
rs3209637	3	10368948	A	G	-0.0095328
rs3210904	15	63885810	T	C	0.00335515
rs3212183	20	43035138	C	T	-0.00289341
rs3212191	20	43038782	C	T	-0.00897707
rs3212198	20	43044362	C	T	0.00183036
rs3212199	20	43046045	T	G	0.0016434
rs3212208	20	43056562	C	T	-0.00234366
rs3213031	10	62540547	G	A	0.0136094
rs3213046	10	62544858	C	T	-0.0134254
rs3213075	10	62551276	G	A	-0.0186907
rs3213582	22	26842061	A	G	0.00603725
rs323552	5	40881070	G	A	-0.00694522
rs323565	5	40848803	G	A	0.00182731
rs323566	5	40848649	G	A	-0.0055711
rs324026	3	113891042	C	T	-0.000688984
rs324029	3	113881623	A	G	-0.00342667
rs326214	11	47298360	G	A	0.00332795
rs326217	11	47303275	C	T	0.00204116
rs326624	5	133611026	A	G	0.00316551
rs32923	5	141116062	G	A	0.0171099
rs32929	5	141107382	A	G	0.00226812
rs32930	5	141112927	G	A	-0.00805679
rs33268	3	10396084	T	C	-0.000331485
rs334533	3	119792882	T	C	-0.00130309
rs334534	3	119792609	T	C	0.00398909
rs334535	3	119792304	T	C	-0.00259736
rs334536	3	119790712	C	A	-0.00204368
rs334538	3	119825211	A	G	-0.00133438
rs334541	3	119829243	G	A	-0.0186696
rs334543	3	119832621	C	A	-0.0156164
rs334545	3	119834921	T	C	-0.000589153
rs334547	3	119839869	A	G	0.000581776
rs334548	3	119840409	G	A	-0.000353427
rs334550	3	119840731	A	C	-0.00242213
rs334559	3	119809605	A	G	-0.00935137
rs334563	3	119786887	A	C	-0.000651414
rs334566	3	119787993	C	T	-0.00226125
rs3372	11	65485218	A	G	0.00333493
rs339969	15	60883281	C	A	-0.00329422
rs339973	15	60959006	C	A	-0.00156363
rs339992	15	60913505	G	A	-0.00106383
rs339996	15	60943212	C	T	0.00475515
rs339998	15	60947763	T	C	-4.82906e-05
rs340002	15	60873111	A	G	0.00661805
rs340006	15	60878217	C	T	2.08008e-06
rs340008	15	60870667	T	C	0.000337484
rs340009	15	60899639	A	C	0.00229011
rs340023	15	60908082	T	C	0.00421044
rs340025	15	60908307	T	C	0.00549303
rs340029	15	60894965	C	T	0.00170767
rs340835	1	214163675	A	G	-0.000957327
rs340837	1	214162734	G	T	-0.00170668
rs340839	1	214161820	A	G	-0.00325544
rs340840	1	214127887	G	T	-0.00324317
rs340846	1	214121096	C	T	-0.000529098
rs340853	1	214137225	G	A	-0.00566669
rs340863	1	214132290	A	G	0.00173374
rs340864	1	214131371	A	G	0.00125025
rs340870	1	214128908	C	T	-0.00202783
rs340873	1	214160529	G	A	-0.00126456
rs340874	1	214159256	T	C	0.00477665
rs340877	1	214157246	G	A	0.000687797
rs340879	1	214156514	T	C	-0.000335052
rs34087937	11	67150107	G	A	-0.011066
rs340883	1	214145706	T	C	-0.00229489
rs340884	1	214145389	T	C	0.00428815
rs34154333	7	45679021	G	A	0.035188
rs34271003	19	49148143	T	C	0.0234739
rs34281447	11	67028876	T	C	-0.0136421
rs343599	1	111255068	A	G	-0.00248517
rs343600	1	111256701	A	G	-0.000627548
rs343602	1	111257724	A	G	0.003105
rs343604	1	111258770	T	C	0.00166168
rs343605	1	111260116	C	A	0.00298014
rs343608	1	111267310	A	G	0.000393321
rs343609	1	111270605	G	A	-0.00126962
rs34369393	11	13289344	G	A	0.00107996
rs34392777	8	22104691	T	G	0.0027234
rs34416693	17	7514286	A	G	-0.0151189
rs34471118	4	83273140	G	A	-0.000319339
rs34500977	22	38799301	A	C	-0.0214855
rs34569561	3	52287293	C	T	-0.00261052
rs346074	3	11294310	T	C	-0.00528305
rs346076	3	11292682	C	T	-0.00107566
rs34638579	3	137385728	G	A	0.00838374
rs347585	3	11286220	C	T	-0.00158266
rs347587	3	11287155	G	A	-0.0046792
rs347599	3	11258191	A	G	0.00030029
rs34873228	17	7618737	T	C	-8.2729e-05
rs34888891	10	70002108	G	A	0.0055024
rs349128	5	141080897	T	C	0.000903539
rs349132	5	141064627	T	C	-0.00215455
rs349135	5	141066161	A	G	-0.00470433
rs352139	3	52258372	T	C	0.0103778
rs352140	3	52256697	C	T	0.00365413
rs352143	3	52264907	C	T	-0.00464061
rs352162	3	52252969	T	C	0.00653348
rs352163	3	52247110	G	A	0.00557218
rs352165	3	52242902	A	G	0.00787993
rs352166	3	52238677	C	T	0.00301798
rs352167	3	52238656	T	C	0.00713012
rs352168	3	52237970	C	T	0.00827856
rs352169	3	52236762	G	A	0.00266216
rs3522	15	74244344	T	C	0.00691282
rs35322184	19	18796655	A	G	0.00331009
rs35339599	19	17430198	A	C	0.00342249
rs35343437	1	36773405	G	T	-0.00348177
rs353547	3	52268866	T	C	-0.00863204
rs353694	19	4243792	A	G	0.00241629
rs35390666	2	239193578	T	C	0.00327987
rs35579818	11	545087	C	T	-0.000577838
rs35656602	3	4968363	T	G	-0.00149142
rs35668	3	10351830	G	A	0.00512713
rs35671	3	10353626	T	C	0.00283831
rs35672	3	10345180	G	T	0.00285614
rs35678	3	10379923	T	C	-0.0032816
rs35817095	8	145600697	T	C	0.0029451
rs35821109	11	67156875	G	A	-0.000773783
rs35938158	1	150213828	C	T	0.00367712
rs36004828	19	9942663	G	T	-0.00904132
rs367745	3	11309274	T	C	-0.00524101
rs369880	19	49120434	T	C	0.00407326
rs370652	5	131312327	G	T	0.00308784
rs371690	19	49166875	G	A	0.00482723
rs3730119	16	4057603	A	G	0.00216209
rs3730161	10	49635277	G	T	-0.00671289
rs3730164	20	57470517	A	G	-0.00592357
rs3730168	20	57478939	A	G	0.00729458
rs3732103	2	11312224	C	T	-0.000166371
rs3732357	3	119530858	G	A	0.0144826
rs3732359	3	119536429	G	A	0.00426799
rs3732361	3	119542297	A	G	-0.00102947
rs3732781	3	113955187	C	A	-0.00201346
rs3732782	3	113955164	T	G	0.00107811
rs3732783	3	113890789	C	T	-0.017403
rs3732941	3	11304575	G	A	0.00337305
rs3733063	3	52328533	A	G	0.00168724
rs3733775	5	6612243	A	G	0.00602797
rs3735219	7	148513467	A	G	0.0147559
rs3735672	7	45688233	A	G	0.000980472
rs3735840	8	145653006	G	A	0.000187462
rs3735893	8	22452704	G	A	0.000157733
rs3735894	8	22454826	G	A	-0.00101701
rs3736101	11	47306628	A	G	0.0122677
rs3736147	8	22471824	A	G	0.00126132
rs3736265	4	23814707	A	G	-0.00562398
rs3736314	1	203024767	T	C	-0.00844536
rs3737525	11	66306355	G	A	-0.0029827
rs3737604	1	241798631	T	C	0.00211999
rs3737872	1	203143395	C	T	-0.0010664
rs3737875	1	203140671	A	G	-0.0118691
rs3737879	1	203046779	T	C	0.0093869
rs3737883	1	203034906	A	G	0.000733772
rs3738483	1	150801466	T	C	-0.00139303
rs3740332	10	88418535	T	C	-0.000418766
rs3740334	10	88419012	C	T	0.00172569
rs3740335	10	88419641	A	G	0.00237105
rs3740337	10	88422151	A	C	0.00238508
rs3740341	10	88426042	A	G	0.00162074
rs3740543	10	129250075	A	G	0.000583057
rs3740651	11	566300	G	A	-0.00158758
rs3740690	11	47188592	C	T	0.0039714
rs3740691	11	47188411	T	C	-0.00462675
rs3740694	11	47182926	A	G	0.00297094
rs3740704	11	45793154	C	A	-0.0022336
rs3741168	11	67235351	G	A	0.000295774
rs3741190	11	66816507	T	C	0.0148236
rs3741265	11	61165280	G	A	0.00194244
rs3741363	11	66451184	G	A	0.00328254
rs3741364	11	66451178	T	C	0.00192629
rs3741378	11	65408937	T	C	0.000797043
rs3742147	13	20263014	G	A	-0.00138666
rs3743265	15	60821000	C	T	-0.0113562
rs3743266	15	60781513	C	T	-0.00768601
rs3743267	15	60771289	A	G	-0.00379265
rs3744258	17	7623394	G	A	-0.0115332
rs3744259	17	7622209	A	G	-0.00670592
rs3744262	17	7613765	G	A	0.0138747
rs3744263	17	7613708	T	C	0.0433181
rs3744317	17	64216644	G	A	0.00662461
rs3744749	22	46454208	A	G	-0.00546011
rs3745164	19	17337733	T	C	-0.000775143
rs3745167	19	17360864	T	C	-0.00489854
rs3745194	19	17452224	A	C	-0.00193279
rs3746570	20	42965863	T	C	0.0136343
rs3746709	20	57393941	T	C	0.00524653
rs3746951	21	44846016	T	C	0.00606293
rs3747128	22	26829914	C	T	0.00307371
rs3747129	22	26862041	A	G	0.00995704
rs3747134	22	26877981	G	A	0.00375747
rs3747135	22	26879562	G	A	-0.000850622
rs3747137	22	26879691	C	T	-0.000952141
rs3747243	22	46493852	T	C	-0.0146138
rs3749474	4	56300685	T	C	0.00106492
rs3749759	5	141041435	G	A	0.000810953
rs3749764	5	141000945	A	C	0.0120016
rs3749791	5	179721688	A	C	0.000491435
rs3750420	9	77249382	T	C	0.015729
rs3751221	12	27538655	C	A	-0.00484153
rs3752589	22	26847586	G	T	0.00468602
rs3753216	1	241766551	G	A	0.00480035
rs3753219	1	241775502	G	A	0.00201086
rs3753223	1	241804774	G	A	-0.00537357
rs3753472	1	203131533	C	T	0.00389628
rs3753473	1	203131285	A	G	-0.000413321
rs3754080	1	36616337	T	C	-0.000533024
rs3754138	1	214179972	T	G	-0.00122234
rs3755862	4	23816837	T	C	-0.00910736
rs3755863	4	23815522	T	C	0.00414552
rs3755970	4	86933351	C	A	-0.00203741
rs3757441	7	148524752	C	T	0.0029046
rs3758038	8	22422150	G	A	0.00598443
rs3758040	8	22487087	T	C	-0.00405142
rs3758041	8	22486987	G	A	0.00309136
rs3758042	8	22486951	C	T	0.00203551
rs3758650	11	616865	A	G	0.0156286
rs3758653	11	636399	C	T	-0.000565123
rs3758668	11	47270775	T	C	0.00117011
rs3758674	11	47278938	C	T	0.0075585
rs3759317	12	107370252	C	T	0.00610166
rs3760213	17	7533214	A	G	0.0019462
rs3761032	19	18721314	G	A	0.00207335
rs3761184	20	42969798	G	A	-0.00169318
rs3761263	20	57414280	G	T	-0.00141005
rs3761264	20	57413371	T	C	0.00153926
rs3761422	22	24826672	T	C	0.00433627
rs3762379	1	111219344	A	G	0.00418331
rs3762540	2	8819664	T	C	0.0186987
rs3762775	3	23934772	A	G	-0.000476376
rs3762781	3	4928944	T	C	0.00971184
rs3762885	4	83305278	T	G	-0.0049382
rs3763115	5	131364181	T	G	0.00689123
rs3763116	5	131364014	C	A	0.00664345
rs3763120	5	141049407	A	G	-0.00274087
rs3763121	5	141027462	A	G	-0.000628478
rs3763131	5	179734312	C	T	0.00183781
rs3764424	17	38645125	G	A	0.00421188
rs3764736	20	62668813	A	G	-0.00530863
rs3765813	1	241772881	T	C	0.0129352
rs3765814	1	241773027	T	C	0.00071162
rs3765821	1	241794231	C	T	-0.00258224
rs3765895	1	11074250	A	G	-0.00544762
rs3765896	1	11074420	G	A	-0.00154887
rs3765901	1	11104676	G	A	-0.00448735
rs3766550	1	203141689	T	G	-0.00665646
rs3766553	1	203133042	G	A	0.00597309
rs3766555	1	203132307	T	C	0.00528871
rs3766562	1	203111883	T	C	-0.00662797
rs3766566	1	203105355	A	G	-0.00354213
rs3766568	1	203101029	A	G	-0.00245408
rs3766924	1	154571826	T	C	0.00117205
rs3767844	1	214180721	G	A	-0.00470873
rs3767848	1	214173840	A	G	-0.00748148
rs3768013	1	150815411	A	G	0.00324344
rs3768015	1	150812954	A	G	7.14421e-05
rs3768016	1	150809919	C	T	0.000865303
rs3768665	2	29005602	G	A	0.0042946
rs3769110	2	239237751	G	A	-0.000600292
rs3773678	3	113870078	A	G	0.000163615
rs3773835	3	140695070	A	G	0.0127341
rs3773837	3	140675313	G	A	0.000571966
rs3774161	3	10434224	T	C	-0.00687845
rs3774165	3	10419173	C	T	-0.00100398
rs3774166	3	10418845	A	C	-0.00282813
rs3774169	3	10416287	A	G	0.00202491
rs3774170	3	10416225	G	A	-0.00264095
rs3774180	3	10396988	C	T	0.00493754
rs3774419	3	53545562	A	G	0.000707451
rs3774421	3	53551010	A	G	0.00280136
rs3774424	3	53556658	T	G	0.00039419
rs3774425	3	53558123	A	G	5.74321e-05
rs3774428	3	53565829	T	G	0.000626985
rs3774430	3	53566450	G	A	-0.00987485
rs3774458	3	53617868	A	G	-0.0167855
rs3774463	3	53623102	T	C	-0.0115887
rs3774473	3	53638851	A	G	-0.00537747
rs3774480	3	53654893	T	C	-0.0134013
rs3774487	3	53662194	G	A	0.00991993
rs3774490	3	53663648	T	C	0.010175
rs3774907	4	23829862	G	A	0.00386091
rs3774908	4	23828934	G	A	-0.00775239
rs3774909	4	23828708	T	C	-0.0114522
rs3774921	4	23810647	C	T	0.00497474
rs3774923	4	23795064	T	C	0.0110893
rs3775167	4	86946141	T	C	-0.0022941
rs3775173	4	86954867	C	T	0.000231333
rs3775182	4	86979583	T	G	-0.00152838
rs3775187	4	86983232	C	T	0.00551251
rs3776439	5	6608957	T	C	0.00468996
rs3776445	5	6601004	C	T	0.0119114
rs3776448	5	6599940	T	C	0.00555319
rs3776841	5	133514972	G	T	0.000452391
rs3779035	7	148470498	G	A	-0.0027615
rs3779037	7	148539323	T	C	0.000751867
rs3779729	8	22495030	A	G	0.0153833
rs3780304	9	80388529	C	A	0.00411798
rs3780305	9	80422183	T	C	-0.00557812
rs3781141	10	78662861	A	G	-0.00826591
rs3781157	10	78756247	T	C	0.00671401
rs3781158	10	78756438	T	C	0.00205779
rs3781160	10	78758909	G	T	-0.00269708
rs3781164	10	78794972	A	G	-0.00330115
rs3782079	11	66516049	C	T	0.0316999
rs3782235	12	56915547	G	A	-0.0024305
rs3783036	13	20436506	G	A	-0.00102342
rs3783037	13	20436598	G	T	-0.00696276
rs3783039	13	20302974	C	T	0.0012982
rs3784556	15	74332188	A	C	0.00363597
rs3784562	15	74291023	G	A	0.00244405
rs3784563	15	74290993	T	G	-0.000233514
rs3784607	15	60918417	T	C	-0.013232
rs3784609	15	60910550	T	C	-0.0157388
rs3786947	19	3114229	A	G	-0.000881974
rs3788333	22	22286791	G	A	0.0019065
rs3788398	22	26830478	A	G	-0.00153069
rs3788400	22	26832103	A	G	0.000313663
rs3790515	1	151786372	T	C	-0.00133362
rs3792603	4	56302058	G	A	0.000280502
rs3792822	5	40775297	T	C	-0.0135681
rs3792826	5	40753877	A	G	-0.00210171
rs3795026	19	18780769	C	T	0.000398759
rs3795585	1	203046195	A	G	0.00299404
rs3795902	2	239136143	T	C	0.00311893
rs3796345	3	53653152	T	C	0.00649678
rs3796407	4	23884711	A	G	0.0052778
rs3796470	4	83381564	A	C	0.00541922
rs3796472	4	83380214	C	T	-0.00173573
rs3800358	6	38142004	T	G	0.00964142
rs3800364	6	38121211	G	A	-0.0029501
rs3801324	7	30912007	A	C	-0.0174808
rs380182	5	131319036	G	A	0.00299454
rs3802727	10	103071409	T	C	-0.00186164
rs3803800	17	7462969	A	G	-0.00385973
rs3803802	17	7621464	A	C	-0.00904278
rs3805151	4	56337041	C	T	0.00133705
rs3805154	4	56363927	C	T	0.00248668
rs3805486	5	40796045	G	A	-0.0316838
rs3805492	5	40783263	C	T	0.00494672
rs3805494	5	40782914	A	G	0.00425852
rs3807446	7	148467447	C	T	0.00196299
rs3807450	7	148522269	C	A	-0.00433669
rs3808976	11	45827350	G	A	-0.0056602
rs3809125	12	56844349	T	C	0.00695662
rs3809549	15	75650972	A	G	-0.0036211
rs3810204	19	17448660	C	T	-0.00108348
rs3810206	19	17450016	T	C	0.000270896
rs3810504	20	62678549	A	G	0.00728914
rs3810610	22	22115498	T	C	-0.00307095
rs3811414	1	151763246	G	A	0.0031858
rs3811418	1	151805049	G	A	0.00953649
rs3811448	1	154516578	A	G	-0.00116391
rs3811450	1	154551032	T	C	0.00135967
rs3811561	2	101434684	A	C	0.00271319
rs3812020	5	171491697	A	G	0.000646924
rs3812021	5	171491682	T	C	0.00309961
rs3812023	5	171491332	A	G	-0.00311739
rs3812024	5	171479787	C	T	0.00212279
rs3812066	5	179708896	T	C	0.00189619
rs3813543	14	77581481	A	C	-0.00430994
rs3813720	10	115807016	C	T	-0.00117798
rs3814754	11	119217957	C	T	0.00604127
rs3814755	11	119217945	G	A	0.00476581
rs3814758	11	119217818	A	G	0.00307644
rs3814759	11	119217580	C	T	0.00610977
rs3814760	11	119217556	G	A	0.00473585
rs3814762	11	119216504	T	C	-0.0034593
rs381523	22	22305629	G	A	-0.000673889
rs3815506	5	133509736	G	A	0.0063969
rs3816197	15	74282880	T	C	0.000966667
rs3816299	10	70045264	A	C	0.000145579
rs3816380	3	11381973	C	A	-0.000270307
rs3816725	11	47305669	G	T	0.00560138
rs3817444	4	56375981	A	C	0.000950561
rs3817681	8	145582839	C	T	0.00228251
rs3818247	20	43057480	T	G	0.00134478
rs3819981	1	241800324	A	G	0.0025917
rs3820151	1	203046534	G	A	0.00518557
rs3821846	3	53585307	G	A	0.0125174
rs3821847	3	53587277	A	G	0.00325658
rs3821854	3	53663292	C	T	0.00281543
rs3821975	4	83384295	C	T	0.000935269
rs3822432	5	6609112	G	A	-0.00123036
rs3824716	10	78750810	A	C	-0.00378194
rs3825065	11	66311011	G	A	-0.00478309
rs3825443	13	20247798	T	C	-0.00542794
rs3825941	15	74317362	A	G	0.0107248
rs3826700	19	17426501	G	T	-0.00122981
rs3826729	19	17358133	A	G	-0.00211118
rs3826838	19	49183284	A	G	0.00563046
rs3826846	19	49183705	G	A	-0.000480729
rs3828057	1	151780177	T	C	0.0020233
rs3828677	5	140993623	T	C	-0.000110832
rs3829704	20	62668018	T	C	0.000279498
rs3844598	5	140992235	A	G	-0.00355405
rs3845748	2	8796160	C	T	-0.00291412
rs3845931	3	137419421	G	A	-0.0055854
rs3846726	5	131358999	T	C	0.00601993
rs3847554	11	92668826	T	C	-0.00631828
rs3847990	13	20296002	T	C	-0.000276404
rs3848577	19	54288501	C	T	0.0189285
rs3849279	1	150944707	C	T	-0.00128551
rs3849377	2	101447926	T	C	0.00494382
rs3849381	2	101451819	C	T	0.00417826
rs3850839	1	150234282	G	T	0.00356645
rs3851554	10	115821938	C	T	0.00724967
rs3852064	3	52349412	T	G	-0.00357871
rs3856442	2	8728909	G	A	0.0235775
rs3856447	2	8750266	A	G	0.00180407
rs3856451	2	8786568	T	C	-0.00413295
rs3856454	2	8791511	A	G	-0.0144845
rs3856456	2	8794240	A	G	-0.00198326
rs3856468	2	11307110	T	C	-0.00473967
rs3856631	3	137419702	T	C	0.00550684
rs3856883	3	4928159	C	T	-0.00308897
rs3856884	3	4997307	C	T	-0.0118301
rs3857979	8	22055348	C	T	-0.00123764
rs3858144	10	70011354	C	T	0.000192749
rs3858145	10	70011838	G	A	0.0030448
rs3858146	10	70013250	T	C	-0.00114429
rs3858147	10	70013264	G	A	0.00423764
rs3858698	12	2115761	T	C	0.00525724
rs3859512	19	9932831	T	C	0.00277738
rs3860223	1	111125481	C	T	0.00241161
rs3860225	1	111161677	A	G	0.00641347
rs3862391	11	66804095	A	G	-0.00310102
rs3864130	4	646409	T	G	-0.00858435
rs3867132	11	66309269	T	C	-0.00544504
rs3886771	12	27578746	C	T	0.000134863
rs3887820	1	111148080	A	C	0.00455173
rs3888170	2	101450679	G	A	0.0025013
rs3888282	8	22090263	G	T	0.00488637
rs3890379	22	38692380	G	A	0.00546109
rs3891389	3	137488631	T	C	-0.00412242
rs3892365	2	239163216	A	C	-0.0206382
rs3893111	2	8775344	G	A	0.00384886
rs389644	13	77559950	A	G	-0.00562045
rs390258	19	2996339	G	A	0.00290167
rs3906559	19	17325913	A	G	0.00369779
rs3909594	15	60968361	C	T	-0.000988747
rs3914026	5	131353059	G	A	0.00416961
rs3916441	5	131369241	A	G	0.00754905
rs3922934	4	153548037	A	C	0.00435535
rs3923439	8	22170079	A	G	0.00038569
rs3924229	8	22049892	G	A	-0.00912141
rs3927971	2	8776102	C	T	0.0113456
rs3933469	17	7499502	A	G	0.00470441
rs3934552	15	63894400	T	G	0.0036988
rs3935253	3	23999756	T	C	-0.00190898
rs3940907	3	140829422	C	T	-0.00688947
rs3944	4	83274799	G	A	-0.00123789
rs3950310	10	49502581	T	C	0.0107593
rs3957605	11	92637667	C	T	-0.00619444
rs39640	3	10398905	A	G	-0.00424723
rs396682	5	141073377	C	T	-0.00230496
rs399714	5	131318788	T	C	-0.00025035
rs4021409	14	77519874	T	G	0.000296641
rs4021419	14	77519693	T	C	-0.00276549
rs40401	5	131396478	T	C	-0.001
rs4072520	3	119635393	A	C	-0.00652307
rs4073700	5	171481296	C	T	-0.00126676
rs4074376	11	648715	A	C	-0.0136269
rs4074436	1	154531910	G	A	-0.02402
rs4074448	15	63888495	G	A	0.00457139
rs4074920	2	101348608	G	A	0.00723439
rs4075478	8	22053123	C	T	0.00368387
rs4075653	4	626803	G	T	-0.00403067
rs4075704	5	171480533	C	T	-0.00556619
rs4075705	5	171480733	C	A	-0.00125635
rs4076873	8	22067774	G	T	0.0462633
rs4076904	16	9052473	A	C	0.00491668
rs4082352	8	145655622	T	C	0.000782049
rs4084113	11	67257037	T	C	0.000410586
rs4090240	9	77118987	T	C	0.00101305
rs4098048	9	77124632	C	T	-0.000253545
rs40986	5	135276314	C	T	-0.00167088
rs411386	19	3113903	G	T	0.00259898
rs41147	3	10368102	A	G	-0.00439012
rs4128791	5	171506017	A	G	-0.00497634
rs4131514	1	154500089	A	G	0.00114715
rs413185	5	131315225	A	G	-0.00190821
rs4131864	3	23985809	A	C	-0.00264997
rs4132617	2	29031312	C	A	0.00235548
rs41339850	4	23813462	A	G	-0.00183958
rs41340944	10	70002020	A	G	0.00331712
rs4134403	7	30904620	A	G	-0.00051123
rs41345346	5	135289765	G	A	-0.00587933
rs41349646	2	101486132	C	T	0.00428911
rs4135247	3	12396588	G	A	0.00128021
rs4141130	12	2097716	C	T	0.00172281
rs4142221	2	208335510	T	C	0.00806265
rs41423646	5	133537058	C	A	-0.00145908
rs4142972	6	55076937	A	G	-0.00664809
rs414299	19	49155758	C	T	-0.00192223
rs414369	19	49152275	T	G	0.00426481
rs4144479	5	107320296	A	G	-0.000599283
rs4145573	3	12372386	G	A	0.00472504
rs4145574	3	12372074	G	A	0.000330248
rs4146388	11	13306605	T	C	0.00358262
rs4146883	11	92622011	T	C	0.00336072
rs41470447	6	47729050	T	C	-0.00189043
rs4147385	5	179677517	A	G	-0.0271803
rs415647	19	3123113	T	C	0.00235626
rs417585	5	131327898	G	A	0.00292792
rs4227	17	7491177	G	T	0.0070107
rs423232	19	2996483	G	A	-0.00166564
rs4233728	2	28977274	A	G	-0.0046117
rs4234080	2	208489101	A	C	-0.00169583
rs4235078	4	87029318	A	G	-0.00366843
rs4235308	4	23864412	C	T	-3.50724e-05
rs4235510	5	179721857	C	T	0.0064202
rs4239546	19	10008241	C	T	-0.00321809
rs4242430	8	22067769	A	C	-0.00742885
rs4242431	8	22175533	G	A	-0.000968332
rs424391	13	77614437	T	C	6.6316e-05
rs4244812	11	65480768	G	A	-0.000471071
rs4244819	11	66889299	C	T	0.0181129
rs42451	3	10330377	T	C	0.00181205
rs4245146	11	113317973	T	C	0.00224719
rs4245147	11	113318007	C	T	0.00409543
rs4245150	11	113364647	G	T	0.000490227
rs4245154	11	113388674	G	A	0.00298548
rs4246413	17	7461469	T	C	0.00712776
rs4246802	5	135199709	A	C	0.00850354
rs4246806	5	135204686	T	C	0.00796959
rs4253623	22	46550106	G	A	0.00963155
rs4253728	22	46610067	A	G	-0.0431299
rs4253754	22	46615144	A	G	-0.00729496
rs4260216	2	11535523	G	T	0.000658021
rs4261913	3	119546197	C	T	0.0014416
rs4262808	12	107503125	G	A	0.00229252
rs4263667	7	148308179	G	A	-0.00126995
rs4266653	8	22169087	G	A	0.00161437
rs4272127	5	135203513	A	G	0.00154326
rs4273358	3	11415160	T	G	0.00134462
rs4274224	11	113319452	G	A	0.00174168
rs4279078	3	12314846	A	G	0.00489526
rs4280434	2	11512037	C	T	0.00116087
rs4281092	8	103647956	A	G	-0.00148288
rs4285076	4	83369287	A	G	0.00183133
rs4297552	12	107560781	C	T	-0.000158618
rs4299117	15	75789444	T	C	0.00210609
rs4299828	6	38177667	G	A	-0.00267397
rs430353	3	11254071	G	A	-2.82354e-05
rs4305120	17	64283361	A	C	-0.00453824
rs4309187	11	113412443	A	C	0.00238529
rs430989	19	49120774	G	T	0.0103147
rs4311511	6	55090607	G	A	0.00697966
rs4317614	8	145623963	A	G	0.00568944
rs4321479	3	24001078	C	T	0.00172475
rs432845	13	77595237	T	C	0.00811814
rs433303	3	11244906	T	C	0.00369534
rs4336216	4	23953865	G	A	0.00509096
rs433852	19	49117104	T	C	0.00754812
rs4340737	3	119622014	T	C	0.00629748
rs4346818	5	133527259	T	C	0.00689695
rs4349369	2	101443805	C	T	-0.00107696
rs4352468	4	87062363	C	A	-0.00941362
rs4359161	10	115826508	A	G	0.00105333
rs4361373	4	23875675	C	T	-0.00718436
rs4362908	5	179672825	C	T	-0.00593957
rs4363506	10	129274503	C	T	-0.000521338
rs4364072	20	43013966	G	A	0.00440523
rs4366964	20	42895906	A	C	-0.0194673
rs4372836	2	28973883	T	C	-0.00602379
rs4373974	11	113430486	G	T	0.00326276
rs4375446	11	66910826	T	C	0.0169976
rs4376345	6	54997327	T	C	0.00380152
rs4376556	9	77115681	A	G	-0.000492151
rs4379217	5	171485293	G	A	-0.00616262
rs4379678	1	150780582	C	T	0.00396241
rs4392641	5	171477346	G	A	-0.00298597
rs4397403	8	22172702	T	C	0.0150325
rs4403040	4	87038481	C	T	-0.00968057
rs4403687	10	70028052	G	A	-0.000207003
rs440646	3	11291171	G	T	0.00268439
rs4408777	20	62706105	G	A	-0.00429013
rs440970	5	131336287	G	T	-0.00370516
rs4409932	12	27554699	A	G	-0.000784942
rs4414197	11	13306311	T	G	-0.00436485
rs4421776	11	113361651	A	G	0.00392025
rs4424941	17	64283148	T	G	-0.00378898
rs4425468	5	179730460	C	A	0.00953479
rs443137	3	11253721	A	G	0.00443121
rs4431422	6	55036741	T	C	0.0034782
rs4436578	11	113306765	C	T	0.00527123
rs4437719	9	77197161	A	G	0.00861649
rs4438302	16	9090615	T	G	-0.00352823
rs4445877	15	25595812	T	C	-0.00979327
rs4447205	11	113384281	T	C	-0.000647762
rs4447978	5	135174818	T	C	-0.00106119
rs4451553	1	150937329	T	C	0.00311679
rs4451914	15	75739824	T	C	-0.0020178
rs4452416	4	23863873	G	T	0.00456571
rs4461027	15	74211548	C	T	-0.00278344
rs446175	1	214189783	A	G	-0.00128067
rs4462249	10	88437537	A	G	-0.000354436
rs4462751	2	155528671	C	A	-0.000213099
rs4466787	11	92663008	T	C	-0.00195242
rs4469064	4	23883796	G	A	-0.00933594
rs4472812	1	203014196	T	C	9.50275e-05
rs4474240	1	154457855	A	C	-0.000569723
rs4475779	1	57049977	T	C	-0.00488338
rs4478801	1	154464572	G	A	-0.00221281
rs4478996	11	66889558	A	G	0.0128635
rs4479021	11	113383394	A	G	0.00110548
rs4480754	15	23886941	G	T	-0.00270442
rs4481392	5	133588477	A	G	-0.00422526
rs4482754	4	87011304	A	G	0.00555361
rs4489888	13	77668088	T	C	0.00487749
rs4490300	3	23975581	T	C	-0.000218605
rs4490328	3	140744865	G	A	0.0058075
rs449915	5	131340231	A	G	-0.000966489
rs4505760	4	645300	G	A	-0.00512257
rs4507663	7	30989577	C	T	0.00310308
rs4510065	17	64283183	T	C	0.00313666
rs4510210	2	208298672	C	T	-0.00506389
rs4510862	8	22164631	G	A	-0.00173123
rs4511593	17	7455536	C	T	0.00426732
rs4517412	10	70063536	A	G	0.000415149
rs4521758	8	48741570	T	C	0.0243675
rs4525104	10	69975867	T	C	-0.000173563
rs4526739	11	92665020	C	T	-0.00678265
rs4526985	15	75686082	T	G	-0.00436833
rs4530845	6	55087410	T	G	0.0128716
rs453154	18	60378094	T	G	0.00394123
rs4531886	2	28917964	C	T	-0.00228181
rs4532119	3	5044311	G	A	-0.00924511
rs4533449	2	11505213	T	C	-0.000268214
rs4534613	11	113386043	C	A	0.00198122
rs4536908	4	23897809	T	C	0.00540065
rs4538989	9	94254532	G	A	0.0177848
rs4542419	11	66970597	A	G	-0.0030347
rs4542712	17	7469327	C	T	0.00263432
rs4546235	4	87049377	T	G	-0.00355545
rs4548071	7	30989506	T	C	0.00333813
rs4549034	2	28972579	C	T	-0.00167964
rs4550905	4	23875559	G	A	-0.0261239
rs4554546	9	77023144	A	G	-0.00614681
rs4556810	16	73033473	A	C	0.000182541
rs4558370	15	74204910	T	G	0.00141548
rs4559962	17	7594710	T	G	0.0012474
rs456238	5	141083824	G	A	-0.00371067
rs4565458	8	22154133	C	T	0.00103733
rs4568225	4	23898430	T	C	-0.00108536
rs4569891	5	171480055	G	A	0.00409025
rs456998	5	141025162	T	G	0.00289413
rs4571015	2	155545670	T	G	-0.00492525
rs4573069	6	38323745	G	A	-0.00574407
rs4575534	16	9127506	G	T	0.0198106
rs4576	11	66331000	G	A	0.0027007
rs4577876	7	148372320	T	C	0.000568594
rs4578971	3	23976031	T	C	-0.00062508
rs4581480	11	113324474	C	T	0.00563587
rs4582131	4	153224978	C	T	0.000907301
rs4582260	5	107308944	T	C	-0.00516812
rs4582625	9	80520544	C	T	0.00269538
rs4582883	10	129321009	T	C	0.000148949
rs4583620	3	140726843	A	G	0.00615895
rs4584384	1	154495697	T	C	0.000630899
rs4584419	1	57109660	T	C	-0.00281525
rs4588159	2	11556399	G	A	-0.000106094
rs4589882	3	24000496	A	G	-0.0009145
rs4592028	8	22449484	C	T	0.000863361
rs459262	21	44860542	C	T	-0.00209434
rs4594196	15	60827430	C	T	-0.00710689
rs4601008	5	179670516	G	A	-0.000145355
rs4601724	11	92658243	C	T	0.00967498
rs4602096	17	7473457	C	A	0.00336396
rs4602333	3	24019327	C	A	-0.010635
rs4609033	6	55037958	C	A	0.000170475
rs4611171	11	92719207	T	G	-0.00469811
rs461404	5	40799540	G	A	-0.00133665
rs4616135	12	107468935	C	T	-0.00655421
rs4617993	2	239202914	A	G	0.00354933
rs4620755	11	113309619	A	G	-0.00407532
rs462366	5	40821324	T	C	-0.0118066
rs4624596	3	119571541	C	T	-0.00039276
rs4624610	4	521480	C	T	-0.0127992
rs4628786	12	107540150	C	T	-0.00117498
rs4630309	11	66333072	A	C	0.00527133
rs4630328	11	113334209	A	G	0.00122217
rs463665	21	44863777	C	A	0.000528064
rs4638741	2	155547514	T	C	0.00345875
rs4639174	5	179670271	C	T	-0.000894946
rs4639325	6	54997347	T	G	0.00198091
rs4639876	10	78650261	T	C	-0.00418449
rs4640664	4	86932486	T	C	-0.00331529
rs4641779	17	64283326	A	C	0.00193837
rs4645927	11	65482827	T	C	-0.00165947
rs4647731	11	47252254	C	T	-0.00423559
rs4648317	11	113331532	A	G	0.00130603
rs4648318	11	113313389	C	T	0.0112232
rs4648319	11	113314363	A	G	0.00265488
rs4652902	1	36612955	C	A	0.006749
rs4652903	1	36642858	C	T	0.00607906
rs4652904	1	36749148	A	G	0.00565854
rs4653160	1	36599547	C	T	0.00774703
rs4653162	1	36613704	A	C	0.00940788
rs4653164	1	36627542	C	T	0.0047805
rs4653173	1	36755635	A	G	0.00584474
rs4653175	1	36756491	G	A	-0.00674985
rs4655314	1	214167508	T	C	-0.0030587
rs4655316	1	214230381	T	C	0.0052925
rs4655480	1	214181251	A	G	-0.00114604
rs466108	5	40796746	A	C	-0.00129765
rs466157	5	141082821	T	C	0.00526647
rs4663304	2	239233732	T	C	-0.00224826
rs4663305	2	239253836	C	T	-0.00158658
rs4663865	2	239145960	C	T	0.0128313
rs4663866	2	239150815	C	A	0.000905467
rs4663868	2	239161091	T	C	0.00253895
rs4663873	2	239225204	C	T	0.0039282
rs4665430	2	28908597	A	G	-0.00217213
rs4666114	2	28896886	G	A	-0.0115383
rs4666115	2	28902004	T	C	-0.0106572
rs4666116	2	28933408	T	C	0.000322736
rs4666118	2	28951698	G	A	-0.00144983
rs4668578	2	8728607	T	C	0.00609805
rs4668722	2	11509480	G	A	0.00187769
rs4668723	2	11509634	G	A	-0.000342668
rs4668724	2	11530313	T	C	0.00869291
rs4669321	2	8788419	A	G	-0.00411178
rs4669322	2	8788439	A	G	0.0173113
rs4669330	2	8826750	A	G	-0.000163444
rs4669700	2	11401538	C	T	0.00243685
rs4669715	2	11493014	A	G	-0.00362409
rs4669722	2	11530236	G	A	-0.00159172
rs4669724	2	11530369	G	A	-0.00291327
rs4669725	2	11530716	T	C	0.00295873
rs4669727	2	11540489	T	C	0.00892191
rs4673372	2	208365979	T	C	0.00416596
rs4675677	2	208308944	C	T	0.00496021
rs4675679	2	208345140	T	C	-0.00124434
rs4678376	3	137441912	C	A	0.00238569
rs4679683	3	150530994	T	C	0.00331023
rs4679690	3	150580747	A	C	0.00195711
rs4679980	3	150530740	C	T	0.00271257
rs4679984	3	150542825	T	C	0.00781385
rs4679987	3	150558077	C	T	0.0037976
rs4682522	3	113829346	G	T	0.00513351
rs4683394	3	140844917	G	T	-0.0112066
rs4683395	3	140849754	G	A	-0.00767606
rs4683546	3	140801455	T	C	0.00095503
rs4683550	3	140804298	C	T	-0.00318731
rs4683553	3	140809531	C	T	0.00669244
rs4684065	3	11376559	C	A	0.00228279
rs4684686	3	10420875	A	G	0.00571589
rs4684774	3	11426086	C	T	0.00816923
rs4684775	3	11436413	A	G	0.00255665
rs4684846	3	12338849	G	A	0.00429095
rs4684847	3	12386337	T	C	-0.00746311
rs4684848	3	12395645	A	G	-0.00512624
rs4685840	3	4922720	T	C	-0.00966669
rs4685841	3	4927281	T	C	0.00757298
rs4685845	3	4974814	T	C	-0.0036097
rs4687728	3	53434612	T	C	0.00605748
rs4687891	3	119775177	C	T	-0.0067708
rs4688042	3	119590880	G	A	0.0090387
rs4688046	3	119663870	C	T	0.00248279
rs4688047	3	119682761	T	C	-0.0012924
rs4688054	3	119733710	C	T	0.000925675
rs4693753	4	87026302	C	T	0.0053026
rs4693757	4	87064675	G	T	0.00221674
rs4696137	4	153518973	G	A	-0.00602563
rs4696138	4	153518990	G	T	0.000723887
rs4696139	4	153544347	T	C	0.016459
rs4696318	4	153302606	A	G	-0.00437056
rs4696324	4	153485432	A	G	-0.00232933
rs4696327	4	153515580	G	A	0.000652001
rs4697045	4	23812757	G	A	0.00127448
rs4697426	4	23864809	T	C	-0.00248849
rs4697428	4	23935053	C	T	3.77928e-06
rs4697429	4	23937074	C	T	0.000132142
rs4700730	5	179695430	C	T	0.00636131
rs4700931	5	179728707	C	T	-0.00446536
rs4700933	5	179736193	G	A	-0.00037052
rs4701737	5	6552824	G	T	-0.0048473
rs4701741	5	6601309	C	T	0.00354577
rs4702370	5	6574088	G	A	-0.000228888
rs470300	11	66389686	T	C	-0.00632745
rs4711527	6	38209609	C	T	-0.00440507
rs4711542	6	38342162	C	T	-0.00124898
rs4711900	6	47662436	C	T	0.00679268
rs4711901	6	47662526	G	T	0.00184012
rs4712090	6	54971059	C	T	-0.0014863
rs4712099	6	55055198	A	G	-0.00137313
rs4714129	6	38173192	T	C	-0.000502905
rs4714131	6	38189036	T	C	-0.00516959
rs4714144	6	38273091	A	G	-0.00117534
rs4714148	6	38323299	G	A	-0.000134655
rs4715508	6	54940963	G	A	-0.00320002
rs471692	17	38556770	T	C	-0.00289569
rs471712	21	44825536	T	C	0.00347938
rs471738	1	150276429	A	G	-0.000534967
rs4720510	7	45526173	C	T	0.00071647
rs4720512	7	45626376	A	G	-0.00322413
rs47223	20	57496873	A	G	0.000344782
rs4723021	7	30934659	T	C	0.00800326
rs4723034	7	30994911	G	T	0.00525991
rs4723037	7	31000100	T	G	0.00628007
rs4724400	7	45522265	A	G	0.0227751
rs4724403	7	45539170	C	T	0.00283755
rs4724413	7	45582776	C	T	0.0119988
rs4724414	7	45582858	A	G	0.00372278
rs4724420	7	45620960	T	C	-0.0059064
rs4726986	7	148305986	T	C	-0.00353208
rs4726988	7	148326035	T	C	-0.000377417
rs4727001	7	148640449	A	G	-0.00117541
rs473005	4	56288125	A	C	-0.000873834
rs473198	17	38583606	C	T	-0.00589933
rs4734654	8	103669991	G	A	0.00669875
rs4734659	8	103716991	G	A	0.00620517
rs4734660	8	103718551	C	A	-0.0158749
rs4734664	8	103732069	A	G	-0.00155075
rs4740	19	4236996	A	G	-0.00459134
rs4743835	9	94246455	A	G	0.00280042
rs4743836	9	94246676	T	C	0.000136324
rs4743837	9	94246772	A	G	-0.00725572
rs4743838	9	94246879	A	G	0.00146105
rs4744045	9	94210212	T	C	0.00045767
rs4744055	9	94249082	C	T	0.00145579
rs4744847	9	80355072	C	T	0.00327021
rs4744849	9	80355515	C	T	-0.00145617
rs4745340	9	77164006	C	A	0.000360676
rs4745341	9	77166328	C	T	0.000846527
rs4745672	9	80498228	T	C	0.000330091
rs4745679	9	80584009	T	G	0.00337022
rs4745686	9	80618374	G	A	-0.00601342
rs4745687	9	80619811	G	A	-0.00038515
rs4746752	10	70047877	C	T	0.00477438
rs474953	5	6556587	A	C	-0.00365985
rs4750561	10	14841026	T	C	-0.00138692
rs4751430	10	129296719	A	G	0.00679074
rs4751432	10	129304998	T	C	0.00229857
rs4751433	10	129309250	G	A	-0.00762656
rs4752969	11	47185510	G	A	0.00226597
rs4753073	11	92717475	G	A	-0.00421363
rs4753422	11	92608012	C	T	0.00646267
rs4753426	11	92701596	C	T	0.000736249
rs4756024	11	45811278	T	C	0.00308346
rs4756026	11	45833960	T	C	-9.06205e-05
rs4756763	11	13280556	G	A	-0.00112655
rs4757122	11	13209260	G	T	0.00837556
rs4757125	11	13226013	C	T	0.0124615
rs4757128	11	13234652	G	A	-0.0108314
rs4757138	11	13297925	A	G	0.00684971
rs4757141	11	13307095	G	A	-0.000639861
rs4759206	12	56808264	A	G	-0.00607088
rs4759247	12	56918834	T	G	-0.00254229
rs4765855	12	1997181	T	C	0.00146026
rs4765856	12	1997252	A	G	-0.00343452
rs4765864	12	2021395	C	T	0.00210512
rs4765870	12	2090876	G	A	-0.00182736
rs4765873	12	2109251	T	C	0.00448498
rs4765876	12	2133101	A	C	-0.0125391
rs4765882	12	2175651	T	C	0.00246015
rs476663	3	150449883	A	C	-0.00469502
rs476788	5	6556374	T	C	-0.00662769
rs476861	21	44835508	A	G	0.00731714
rs4769042	13	20236385	C	T	0.00388918
rs4769895	13	20267733	C	T	-0.0100417
rs4769903	13	20338643	A	G	-0.00606758
rs477220	17	38541063	G	A	-0.0011175
rs4774370	15	60893431	C	T	-0.0069755
rs4774371	15	61000663	A	G	-0.0014978
rs4775276	15	60806185	A	G	-0.00536787
rs4775284	15	60963145	C	T	-0.00059236
rs4775285	15	60972214	G	A	-0.00175487
rs4775287	15	60987230	C	T	0.000696234
rs4775289	15	61028876	A	C	-0.000855873
rs4775292	15	61039073	T	C	-0.00643435
rs4786450	16	4036155	C	T	0.011
rs4786454	16	4076136	A	G	-0.000832649
rs4786456	16	4083361	T	C	0.0024026
rs4788480	16	72935686	T	C	-0.0100846
rs4788481	16	72936570	G	T	-0.00183616
rs4788482	16	72937079	A	G	-0.00216907
rs4788489	16	73017118	G	T	-0.00166045
rs4788671	16	72915085	C	T	0.00405616
rs4788673	16	72950302	T	C	0.0141576
rs4788676	16	72950468	C	T	-0.00382599
rs4788677	16	72952291	T	C	-0.00633936
rs4788678	16	72956308	C	T	-0.00353689
rs4788679	16	72956544	A	G	-0.000524574
rs4788681	16	72974453	A	G	-0.00557156
rs4788683	16	72997747	T	G	-0.00205716
rs4788684	16	73013633	T	G	0.0017373
rs4789763	17	80289284	A	G	-0.0028477
rs4789846	17	80225545	T	C	-0.00234773
rs4791079	17	64209540	T	G	0.00494621
rs4791759	17	7677927	A	G	0.00801884
rs4792590	17	8117115	A	G	-0.00148295
rs4795424	17	38256185	C	A	0.0013551
rs4801770	19	49129791	G	A	0.014308
rs4804461	19	9959556	T	C	-0.0126634
rs4804469	19	9988952	A	G	-0.0141817
rs4804474	19	10026550	A	G	-0.000409537
rs4806893	19	2996889	C	T	0.00162436
rs4806907	19	3093163	C	T	-0.0157102
rs4807546	19	4182060	C	T	0.00218673
rs4807550	19	4251367	C	T	0.00276615
rs4807555	19	4256919	T	G	-0.000717516
rs4807563	19	4268341	A	G	-0.00162952
rs4807564	19	4268402	T	C	0.000108854
rs4807567	19	4278502	T	C	-0.00241632
rs4808623	19	17450446	G	A	-0.00757439
rs4808823	19	18698019	C	T	-0.00105334
rs4808844	19	18811966	G	A	0.00139784
rs4808852	19	18844364	A	G	-0.0022361
rs4809388	20	62635542	T	C	-0.0104367
rs4809393	20	62701092	C	A	0.000762783
rs4809394	20	62732328	A	C	-0.0283028
rs4809401	20	62737568	C	T	-0.00971261
rs480989	11	65493992	A	G	0.00159012
rs4810147	20	57421627	A	G	-5.06307e-05
rs4810148	20	57447911	C	T	0.000788601
rs4810417	20	42904497	T	C	-0.00240615
rs4810422	20	42962782	A	G	5.11695e-05
rs4810454	20	35861973	C	T	0.00419572
rs4812034	20	57397566	G	T	-0.0124476
rs4812035	20	57406759	C	T	0.0031255
rs4812037	20	57410978	A	G	-0.00057596
rs4812040	20	57421544	G	A	0.00368303
rs4812042	20	57461915	G	A	0.00140309
rs481236	3	150458543	G	T	0.00389784
rs4812806	20	42886183	C	A	-0.0157354
rs4812816	20	42930872	A	C	0.00368082
rs4812817	20	42934021	G	A	0.00421671
rs4812823	20	42971100	C	T	0.00472325
rs4812826	20	42972275	A	G	0.0066524
rs4812829	20	42989267	A	G	0.00173918
rs4812831	20	43018260	A	G	-0.01449
rs4812833	20	43068996	G	A	0.000540572
rs481296	11	66419554	C	T	0.000501107
rs4816578	21	39045705	C	T	-0.00254832
rs4818955	21	44829087	T	C	-0.00220245
rs4820585	22	24744079	T	C	-0.00114642
rs4820681	22	26794625	A	C	0.00844719
rs4820682	22	26884039	G	A	0.00107664
rs4822485	22	24732045	G	A	0.00598092
rs4822724	22	26880556	C	T	0.00152603
rs4822727	22	26889564	C	T	-0.00574793
rs4823613	22	46598307	G	A	-0.0228311
rs483487	3	173197712	A	C	-0.00257209
rs483712	18	60593918	C	T	0.00218153
rs4838403	10	49479817	C	T	0.0106371
rs4838404	10	49495886	T	C	-0.00095022
rs4839069	1	111137811	G	A	0.00474949
rs4839542	1	111155595	T	C	-0.00146554
rs4839549	1	111177237	A	G	-0.0187228
rs4839556	1	111262340	A	G	0.00594605
rs4839557	1	111262809	G	A	0.000285827
rs484262	11	66399681	G	A	-0.00542929
rs484380	18	60582538	C	T	0.0015834
rs4845355	1	151759039	G	T	0.00017392
rs4845579	1	151770138	T	C	0.00134376
rs4845604	1	151801680	A	G	-0.00176656
rs4845606	1	151801951	A	G	0.005814
rs4845624	1	151827813	G	A	-0.0132519
rs4845629	1	151831438	G	T	0.0102973
rs4845652	1	154538205	T	C	-0.000340742
rs4845858	1	11304720	C	T	5.64689e-05
rs4845964	1	10980544	A	G	4.49578e-05
rs4851370	2	101338509	T	C	-0.000201099
rs4858095	3	23996371	T	G	0.000718905
rs4858552	3	23921062	C	T	-0.00786064
rs4858553	3	23921114	A	G	-0.00329481
rs4858561	3	23975432	G	T	0.00192197
rs4858564	3	23985852	T	C	-0.00500294
rs4858567	3	24010140	C	T	-0.00380022
rs4858569	3	24014314	G	A	-0.00328995
rs486584	11	66358126	C	T	0.00159958
rs4867662	5	171472417	A	G	-0.00429247
rs4868126	5	171283469	T	G	0.000240313
rs4868129	5	171312443	C	T	0.00210527
rs4868133	5	171401779	A	G	-0.00102502
rs4868136	5	171472575	G	A	-0.000570112
rs4868141	5	171523436	A	G	0.000481971
rs4871975	8	22084653	T	C	0.00439343
rs4871976	8	22086491	G	A	-0.0145481
rs4871990	8	22132837	C	T	-0.0053736
rs4871992	8	22146385	A	G	-0.00419402
rs4871994	8	22206038	A	G	-0.00105186
rs4872003	8	22442287	A	G	-0.00488786
rs4872428	8	22086830	A	C	0.00410505
rs4872429	8	22087114	A	C	-0.0144569
rs4872461	8	22121448	T	C	-0.00809524
rs4872462	8	22132033	A	G	0.000970887
rs4872463	8	22147333	G	A	-0.00109387
rs4872466	8	22164201	G	A	-0.00318965
rs4872476	8	22210234	A	G	0.000525035
rs4872477	8	22217821	G	A	-0.00110781
rs4872479	8	22233636	T	G	-0.00436606
rs4872512	8	22439442	A	G	0.00233262
rs4872524	8	22489537	T	C	-0.00183272
rs4872525	8	22492708	A	C	0.00237561
rs4872526	8	22495966	C	T	0.00323718
rs487264	11	65481465	T	G	-0.0060858
rs4873728	8	48739440	A	C	-0.0139046
rs4873737	8	48766285	G	T	-0.0136331
rs4873770	8	48846258	T	C	-0.0130843
rs4873772	8	48858933	A	G	0.00211059
rs487810	5	6554505	G	A	-0.000786662
rs487812	18	60565892	A	G	0.0016404
rs488029	3	173119378	G	A	0.00222733
rs4886443	15	75732227	T	C	-0.00158706
rs4886467	15	74198813	T	G	0.00164641
rs4886699	15	75692303	C	A	-0.00251507
rs4886702	15	75724703	G	T	-0.00462416
rs4886703	15	75730366	T	C	-0.0022134
rs4886704	15	75732993	T	C	-0.00100057
rs4886705	15	75747203	A	G	0.00144354
rs4886706	15	75747219	T	C	-0.00397386
rs4886707	15	75755467	T	C	-0.00168058
rs4886708	15	75762608	T	C	-0.00160595
rs4886776	15	74224996	A	G	0.00251192
rs4886782	15	74228810	A	G	-0.00560662
rs4886809	15	74258449	T	C	-0.00558052
rs4886844	15	74308940	T	C	-0.00179984
rs4886868	15	74353561	T	G	0.00856619
rs4890114	17	38603549	G	A	-0.000852496
rs4899633	14	77484210	C	A	-0.00714749
rs4899635	14	77532672	A	G	0.000477471
rs4903529	14	77465174	G	A	-0.00174604
rs4903531	14	77469425	G	A	1.89886e-05
rs4903538	14	77516821	A	G	0.00596962
