## Supplementary Material 2 for "Pathway-Specific Polygenic Scores for Lithium Response for Predicting Clinical Lithium Treatment Response in Patients with Bipolar Disorder" (part 2 of 2)

### Sheet: SNP in circadian rhythm pathway (continued)
rsID	Chromosome	Base postion	A1	A2	Posterior effect size estimate
rs4903541	14	77565637	T	C	0.00413747
rs4903542	14	77570478	T	C	0.00574909
rs4903544	14	77596398	T	C	-3.15147e-05
rs4905	19	4237067	G	A	0.00232061
rs4906708	15	25617979	T	C	2.05655e-05
rs4906716	15	25732610	C	T	-0.00213299
rs4906719	15	25747577	T	G	0.000285382
rs4906951	15	25575671	C	T	0.00234175
rs4906958	15	25738394	G	A	-0.0594502
rs4908481	1	7816543	C	A	-0.00549709
rs4908486	1	7914835	T	C	0.00816561
rs4908686	1	7780128	G	A	0.000773108
rs4908688	1	7795554	T	C	9.56502e-07
rs4908691	1	7800603	G	A	0.00292747
rs4908694	1	7850898	T	C	-0.000788696
rs4908699	1	7905274	A	G	0.0030727
rs490998	11	66318972	A	G	-1.87153e-05
rs4912408	1	57121883	A	G	0.00205871
rs4912610	5	141054240	C	T	-0.0117952
rs4912768	5	141086579	A	C	0.0037465
rs4918887	10	115820177	A	G	0.00481311
rs4925822	8	145666664	C	T	-0.00193325
rs4930156	11	65405699	T	C	-0.00121015
rs4930305	11	65464000	T	C	-0.000725098
rs4931075	12	27565146	A	G	0.00379881
rs4934228	10	88368550	A	G	-0.000745698
rs4936270	11	113318408	T	C	0.00450875
rs4936271	11	113318705	T	C	0.00199486
rs4936274	11	113330451	A	G	0.00788747
rs4936275	11	113365084	C	T	-6.74289e-05
rs4938013	11	113264470	A	C	0.00418223
rs4938015	11	113264644	T	C	0.00149882
rs4938019	11	113341391	C	T	0.000568991
rs4938021	11	113364803	C	T	0.00186208
rs4938024	11	113378566	A	G	-1.11922e-05
rs4938025	11	113383282	C	T	0.00114572
rs493839	19	2996014	T	C	0.00687114
rs4938653	11	119305611	C	T	0.00277671
rs4938655	11	119306276	A	C	-0.000669947
rs4938659	11	119315789	T	C	-0.00032157
rs493944	5	6558291	T	C	-0.00416918
rs4939513	11	61085499	C	T	-0.00141822
rs4939517	11	61126858	C	T	-0.00555479
rs4948424	10	62441570	C	T	0.00612806
rs494937	5	6558161	A	C	-0.00437582
rs495005	18	60597508	C	T	0.00184232
rs495024	3	53434929	G	A	0.00452263
rs4950876	1	203021807	A	G	0.00170526
rs4950907	1	203005571	T	C	0.0034322
rs4950908	1	203012906	G	A	0.00155418
rs4950914	1	203041457	C	T	0.00112912
rs4950915	1	203041492	T	C	0.000933444
rs4957724	5	107177381	G	A	-0.00078975
rs4957727	5	107223376	A	G	-0.00612238
rs4957731	5	107277826	T	C	0.00293424
rs4957734	5	107318916	C	T	-0.0079305
rs4958216	5	133486263	T	C	-0.000740741
rs4958217	5	133499586	A	C	-0.00435547
rs4963126	11	656845	A	G	-0.000343395
rs4963136	11	549119	T	G	-0.00393052
rs4964052	12	27489330	T	G	0.00183149
rs4964058	12	27522766	A	G	0.00570858
rs4964059	12	27529219	C	A	0.00563403
rs4964060	12	27533367	A	G	-0.00427363
rs4964198	12	107507728	T	C	0.00204743
rs4964513	12	107375758	C	T	-0.00549294
rs4964521	12	107518636	T	C	0.0107482
rs4968210	17	7457352	A	G	0.000791932
rs4968211	17	7459062	A	G	0.0256334
rs4968212	17	7468216	T	C	0.012279
rs4968214	17	7477477	A	G	0.0134586
rs4970985	1	150887442	G	A	-0.000964037
rs4970986	1	150907955	G	A	-0.00130084
rs497404	5	6575287	G	A	0.00054295
rs4976375	5	135191461	G	A	-0.000947967
rs4976493	5	135182123	A	G	0.000444713
rs4976496	5	135185775	T	G	0.00543858
rs4976497	5	135185855	A	G	-0.001926
rs4976498	5	135185867	G	A	0.00048357
rs4980117	10	78696377	T	G	-0.0256551
rs4980118	10	78715622	T	C	-0.00786823
rs4980123	10	78788660	G	T	-0.0103394
rs498045	11	66362997	A	G	0.00156546
rs4984251	15	63889022	G	A	0.0054892
rs4984297	15	63824490	G	T	0.00308945
rs4984303	15	63881931	T	C	-0.000392886
rs4985012	16	9000003	G	A	-0.00640967
rs4985065	16	9002672	C	A	0.00549682
rs4985087	16	9131247	C	T	0.00114373
rs498726	5	6572206	C	T	-0.00539478
rs4988492	20	35882698	A	G	-0.00726798
rs4988501	7	31011485	G	A	-0.00500487
rs4988504	7	31016018	A	G	-0.0027873
rs498932	5	6580030	T	C	0.00204413
rs4993000	15	74282343	T	C	-0.00400717
rs5004102	19	9982334	C	A	0.00111985
rs500424	18	60540860	A	G	-0.00358725
rs5006575	4	87037379	T	G	-0.00654869
rs501592	5	6572542	T	G	-7.17341e-06
rs5018567	1	154480318	T	C	-0.00226498
rs501927	22	26798774	G	T	0.00477448
rs503250	11	66372066	C	T	0.00163985
rs504660	3	173148073	G	T	-0.00315588
rs504836	4	56285305	C	T	0.00265312
rs506028	11	66468469	G	A	0.0140167
rs506214	12	27587229	G	T	-0.00141644
rs508702	18	60663392	C	A	0.00626215
rs509345	1	150276022	G	A	0.000794661
rs509556	11	66326362	A	G	-0.00251725
rs510375	18	60653778	C	T	0.00321653
rs510415	18	60547061	T	G	0.00414742
rs511963	3	53470863	G	A	-0.00205245
rs512007	18	60568428	T	G	-0.00376356
rs512317	18	60653499	G	A	0.000504555
rs514658	3	10321734	T	C	0.000862675
rs515551	18	60652752	T	C	-0.00150074
rs515563	18	60643748	G	A	0.00552923
rs516362	3	53471338	G	A	0.000756379
rs516690	5	6576880	C	A	0.00553653
rs517665	18	60610554	C	T	-0.00129407
rs519380	11	66409409	A	G	0.0111869
rs522335	5	6572878	C	T	-0.000976392
rs522468	1	36653677	T	G	-0.00181943
rs522505	18	60596793	G	T	0.00117562
rs523478	18	60612685	C	A	0.00242401
rs524861	5	6552513	A	C	-0.00150041
rs525092	18	60612536	G	T	0.00465734
rs528045	17	38586872	A	G	-0.000626204
rs528128	18	60637653	G	A	0.00052874
rs529770	21	44833854	T	C	0.00346612
rs531193	3	53486831	A	G	-0.00315151
rs532021	3	173130026	G	A	-0.00139631
rs532252	18	60620764	G	A	0.00472435
rs532439	11	66469032	T	C	-0.0135654
rs532737	5	6573663	G	A	0.00111933
rs532983	5	6568392	A	C	0.00903079
rs534654	4	56290220	A	G	0.00197716
rs535211	11	66400480	C	T	0.00345714
rs535831	11	119346198	C	T	-0.0102205
rs536445	3	173120103	C	T	0.00426925
rs537786	11	65494987	C	T	0.00049946
rs538399	17	38610665	G	A	0.000423748
rs539411	5	6552658	T	G	-0.0057191
rs540128	18	60544351	T	C	0.000270427
rs540874	11	66329732	A	G	-0.000115646
rs541425	18	60532841	A	G	-0.00261411
rs541651	3	173127506	C	A	-0.00372445
rs545493	5	6597622	C	T	0.000837287
rs547690	18	60630531	C	T	0.00254349
rs548436	3	173209781	G	A	-0.00499012
rs548757	3	173133322	T	C	-0.00458345
rs549376	3	173201731	G	A	0.00317369
rs549564	4	56286717	T	C	0.00562521
rs550043	3	53442907	G	A	-0.00713963
rs550144	4	56281484	A	G	-0.000402965
rs550455	19	49136515	C	T	0.0107567
rs550495	3	173211052	G	A	0.010147
rs551551	3	53481714	C	T	-0.00368149
rs551708	11	66486143	T	C	-0.00900041
rs551944	18	60611895	C	T	0.00182893
rs554781	21	44824854	T	G	-0.00374326
rs555480	3	53495847	G	T	-0.00128381
rs555851	5	6559575	G	A	0.000528374
rs555903	11	65466911	A	G	0.00269435
rs556759	11	66372390	C	T	0.000968778
rs559064	11	65475129	A	G	-0.00514866
rs559971	5	131316164	A	G	0.00302736
rs560169	18	60595329	G	A	0.0041919
rs560556	11	66338118	A	G	-0.000400164
rs565296	11	119252151	C	T	0.00363762
rs566054	3	173155625	T	C	0.0028417
rs566673	11	66401373	G	T	-0.00368606
rs567431	5	6560041	T	C	0.000263815
rs567600	22	26812913	A	G	-0.00128513
rs569162	18	60661541	T	G	0.000727147
rs572846	11	66331458	A	G	0.000914104
rs573553	3	173204265	T	G	0.000607885
rs573589	11	65483981	T	C	0.00144578
rs574870	12	27587038	C	A	0.00117833
rs5749986	22	22157661	T	C	-0.00291128
rs5750113	22	22220074	C	T	0.000648978
rs575020	18	60654573	A	G	-0.00412581
rs5750576	22	38679781	T	G	-0.000570874
rs5750597	22	38741793	A	C	0.00509843
rs5751862	22	24802564	A	G	0.00281068
rs5751869	22	24815288	G	A	-0.00584106
rs5752316	22	26782251	G	A	0.00205648
rs5752318	22	26792113	G	A	-0.00050796
rs5752319	22	26792643	T	C	0.00133626
rs5752327	22	26844070	A	G	0.000895887
rs5752330	22	26859942	C	T	0.00161644
rs5752333	22	26878967	T	C	0.00351146
rs575421	5	6585234	T	C	0.00749992
rs5755694	22	22200530	T	C	0.000793013
rs5757037	22	38719189	A	G	-0.00555238
rs5758108	22	41250439	T	G	0.00748025
rs5760351	22	24730587	C	T	-0.000393217
rs5760382	22	24775644	G	A	0.00503783
rs5760401	22	24808993	G	A	-0.00405259
rs5760410	22	24815406	G	A	-0.00395279
rs5760423	22	24840118	T	G	0.00279415
rs5760425	22	24842452	T	G	0.00120786
rs5761523	22	26833186	A	G	-0.00063703
rs5761524	22	26836008	C	T	-0.00193102
rs5761529	22	26843708	C	T	0.00119503
rs5761549	22	26867490	A	G	-0.000562432
rs5761552	22	26870502	C	T	-0.00104023
rs5761557	22	26878024	A	G	-0.00147524
rs5761561	22	26882142	A	G	-0.000936503
rs5761562	22	26892898	T	C	0.00141658
rs5766743	22	46607378	G	A	-0.0651386
rs5768939	22	46534046	G	A	0.00568137
rs5769178	22	46561274	C	A	0.0053113
rs576945	11	119246896	G	A	0.00367899
rs577060	5	6545276	T	C	0.00130833
rs580219	3	173184667	G	A	0.00148052
rs580910	11	66402333	C	T	0.00371089
rs583173	3	173161912	A	G	0.0008903
rs583514	3	173114167	T	C	0.00515542
rs583695	3	173161781	G	A	0.00155404
rs584438	17	38599172	A	C	0.000116869
rs584633	3	173153693	G	A	0.00106885
rs584828	17	38599230	T	C	0.00265903
rs585127	3	173153816	G	A	0.00220007
rs587640	1	241790148	A	G	-0.00109597
rs588246	1	241758302	C	T	0.0341163
rs589433	10	103066248	G	A	0.00234306
rs590945	10	103067687	T	C	-0.0171627
rs591576	13	77590936	A	G	-0.00497223
rs592978	3	173197196	A	G	0.00621242
rs593963	1	241781480	T	C	-0.00394209
rs594926	3	150456626	C	T	-0.000438884
rs597626	11	66316557	T	C	0.000711612
rs597915	18	60522725	A	G	-0.0014352
rs598573	22	26801527	G	A	0.00870793
rs599115	13	77589725	A	C	0.000536982
rs5994885	22	22095771	C	T	-0.00117289
rs5995248	22	22285324	G	T	0.00401352
rs599881	18	60548877	A	G	0.00312868
rs5999264	22	22095920	T	C	-0.00251703
rs5999515	22	22145101	T	C	-0.00274426
rs5999521	22	22146399	A	G	-0.00116905
rs5999749	22	22187660	C	A	-0.00104078
rs6000043	22	22260441	T	C	-0.0147813
rs6000156	22	22281093	A	G	-0.0081119
rs6001093	22	38701393	C	T	0.00354562
rs6002182	22	41258144	G	A	0.00227111
rs6002199	22	41312350	G	A	0.00668694
rs6002207	22	41347813	A	G	0.013153
rs6004146	22	24789632	T	C	0.00273501
rs6005042	22	26801287	G	A	-0.00323593
rs6007662	22	46621045	G	A	0.000259225
rs6007919	22	46525794	C	T	0.00124738
rs6008798	22	46518082	C	T	0.00919075
rs6008955	22	46494039	G	A	-0.00592015
rs6011248	20	62626152	A	C	-0.00170885
rs6011275	20	62700228	G	T	-0.000504409
rs6011280	20	62705140	C	A	0.00117286
rs6011959	20	35957835	A	G	-2.96033e-05
rs6011987	20	35972287	G	A	0.00554045
rs6015357	20	57325103	A	G	-0.000938354
rs6015366	20	57354704	A	C	0.00345228
rs6015369	20	57361880	G	T	0.00354431
rs6015372	20	57373340	C	T	-0.00933259
rs6015375	20	57377100	A	G	-0.00540657
rs6015380	20	57387854	A	G	0.002645
rs6017306	20	42896568	A	G	-0.00120635
rs6017310	20	42906438	G	A	0.000551809
rs6017335	20	43010825	A	G	-0.00233849
rs6017340	20	43038208	C	T	-0.00236989
rs6017342	20	43065028	A	C	-0.00359515
rs6017596	20	35868219	C	T	0.00185504
rs6017708	20	35901677	A	G	0.000414898
rs602627	1	241744353	G	A	-0.00333681
rs6026492	20	57330569	C	T	-0.00367295
rs6026497	20	57337586	T	C	0.00565221
rs6026504	20	57344893	G	A	0.00260445
rs6026509	20	57353583	G	A	-0.00497777
rs6026518	20	57361999	A	G	-0.000595611
rs6026538	20	57389420	C	T	-0.0133005
rs6026544	20	57394420	C	T	-0.012124
rs6026557	20	57420401	C	A	-0.00415485
rs6026561	20	57427132	C	T	-0.00192828
rs6026563	20	57433342	G	A	-0.0117336
rs6026567	20	57444915	G	A	0.000891732
rs6026576	20	57459167	A	G	0.0012935
rs6026584	20	57469073	T	C	0.000309001
rs6026593	20	57479133	G	A	0.00801091
rs6031485	20	42890507	G	A	0.00252693
rs6031488	20	42893871	G	A	-0.000906968
rs6031491	20	42896424	T	C	-0.00917061
rs6031492	20	42897549	G	T	-0.0005928
rs6031503	20	42924921	G	A	5.39528e-05
rs6031544	20	42982347	T	C	0.00511752
rs6031546	20	42985355	G	A	0.00137938
rs6031551	20	42989714	C	T	0.00457458
rs6031580	20	43015281	A	G	-0.000886663
rs6031596	20	43054871	A	G	-0.00325836
rs6031598	20	43056149	G	T	0.000863916
rs6031601	20	43057820	C	A	0.000945398
rs6032622	20	35916342	C	T	-0.0039693
rs6032665	20	35926852	G	T	-0.00211092
rs604498	1	241760829	C	A	0.00952334
rs605211	3	173131865	G	A	-0.00469567
rs6062340	20	62683275	C	T	0.00920136
rs6062342	20	62695878	C	A	0.0115352
rs6062344	20	62696024	C	T	0.00430281
rs6062630	20	62735145	C	T	0.144482
rs6062634	20	62751812	A	C	0.000498804
rs6064700	20	57355786	C	T	0.00683046
rs6064702	20	57357395	T	C	-0.0022119
rs6064709	20	57379850	A	G	0.0035531
rs6065725	20	43005015	A	G	-0.000630946
rs6065949	20	35946763	G	A	0.0026454
rs6070584	20	57320623	A	G	0.000237742
rs6070587	20	57322423	T	C	0.00380914
rs6070591	20	57338674	C	T	-0.00823571
rs6070600	20	57362171	C	T	0.000626821
rs6070608	20	57368464	A	C	0.00402445
rs6070620	20	57384175	T	C	0.00691862
rs607127	18	60586949	C	T	0.00116038
rs6073394	20	42912062	G	A	0.00519727
rs6073410	20	42953115	T	C	0.0144103
rs6073414	20	42972623	C	T	0.00117041
rs6073418	20	43000590	T	C	0.00603711
rs6073964	20	35909294	A	G	-0.00424141
rs6074018	20	35925296	A	G	-0.00282003
rs608273	11	66925768	A	G	0.0299221
rs6090040	20	62692060	A	C	0.00955826
rs6090041	20	62712676	G	A	0.00292211
rs6090043	20	62717930	T	C	-0.00721099
rs6090046	20	62746376	G	T	0.00234545
rs6093976	20	43035780	T	C	0.00606586
rs6093978	20	43041591	T	C	0.000436387
rs6094373	20	35969074	C	T	0.00317356
rs609530	11	119349933	T	C	-0.00461751
rs6100204	20	57339126	A	G	0.00322395
rs6100206	20	57345204	G	T	0.00100202
rs6100214	20	57363142	G	A	0.00267435
rs6100223	20	57372192	C	T	-0.0092828
rs6100226	20	57374243	T	C	0.000512806
rs6100232	20	57382943	C	T	-0.0154531
rs6100269	20	57479276	T	C	0.00679352
rs610060	3	52273421	G	A	-0.00148593
rs6103716	20	42999630	C	A	-0.00260366
rs6103731	20	43047293	A	G	-0.000381205
rs6104529	20	35942779	G	T	-0.00612984
rs611027	18	60283947	G	T	-0.0134047
rs6123832	20	57418071	T	C	-0.000751902
rs6123833	20	57422252	C	T	0.00197998
rs6123836	20	57448746	T	C	0.000752668
rs6123837	20	57465571	A	G	0.0101015
rs6128441	20	57402992	A	G	0.000968926
rs6128461	20	57477090	T	C	0.00503639
rs613032	1	241772421	G	A	-0.0123848
rs6130608	20	43024008	C	T	0.00189552
rs613862	3	173155667	T	C	0.0100889
rs614375	10	103054982	T	C	0.00806116
rs615536	11	66481264	C	T	-0.00854106
rs616593	1	241768617	C	T	-0.0260617
rs617968	3	173156581	A	G	0.0086277
rs618456	11	65475620	G	A	0.000571305
rs618838	11	66328719	T	C	-0.000235635
rs619092	3	173131044	A	G	0.00701374
rs619491	5	40885080	T	C	-0.00531992
rs619520	13	77589284	T	C	-0.00139121
rs619654	10	103065938	C	T	0.00308357
rs621106	10	103065599	G	A	-0.00223486
rs621369	3	173130573	A	G	-0.0154552
rs623499	10	115780369	T	G	-0.0104108
rs623755	18	60593784	T	C	-0.000936885
rs624561	11	66414915	C	T	1.5083e-05
rs624575	13	77622818	C	T	-0.00867417
rs625090	18	60593492	A	G	0.00674589
rs6259	17	7536527	A	G	0.0028512
rs627229	22	26781250	T	C	0.00804404
rs6275	11	113283477	A	G	0.00302486
rs6278	11	113280724	A	C	0.00734541
rs6280	3	113890815	C	T	-0.00547583
rs628720	1	241806189	C	T	-0.00458027
rs631143	1	241799538	G	A	-0.00363166
rs632916	3	173110344	A	C	-0.0207516
rs633384	10	103079985	G	A	-0.00790688
rs634182	11	119341038	C	T	-0.00870426
rs635255	3	173198359	G	T	0.00256551
rs637151	18	60454785	T	G	-0.00218363
rs640718	1	241755925	G	A	0.00831202
rs6413960	1	241830086	A	G	0.000261457
rs642394	13	77565655	C	T	-0.00379205
rs6425966	1	36611287	A	G	0.00645247
rs6425977	1	36752433	C	T	0.00189217
rs6427716	1	154497329	C	A	-0.00306739
rs6427990	1	203088382	T	G	-0.00429881
rs6429284	1	241821181	G	A	-0.00195621
rs6429287	1	241830538	T	C	0.000164498
rs6429288	1	241830876	C	T	0.00226481
rs6429290	1	241849779	A	G	-0.000151061
rs6429291	1	241849803	T	C	-0.00656962
rs6431590	2	239165128	G	A	-0.00558441
rs6431955	2	8836202	G	A	-0.00352096
rs6432187	2	11494852	A	G	-0.00304754
rs6435329	2	155557647	G	T	-0.00931956
rs6438190	3	113955265	G	A	0.000752067
rs6438191	3	113955320	C	T	0.000769765
rs6438552	3	119631814	G	A	-0.00335147
rs6438555	3	119762844	C	T	-0.00130706
rs6438558	3	119847792	C	T	-0.00196364
rs6442241	3	11272005	G	A	-0.0116273
rs6442916	3	4956464	A	G	0.00616336
rs6442919	3	4978355	C	T	0.00160334
rs6442924	3	5004419	G	A	-0.0116424
rs6445386	3	52350212	G	A	-0.00640646
rs6445588	3	53630679	T	C	-0.00803488
rs644633	10	103050571	G	A	0.0105512
rs6448226	4	23836653	G	A	-0.000791432
rs6448227	4	23848631	T	C	0.0183293
rs645621	11	65490756	T	C	0.00150919
rs6458047	6	38194960	A	C	-0.00333673
rs6462229	7	30929352	C	T	-0.00912466
rs646355	1	241768630	A	G	0.0208895
rs6464916	7	148351402	T	C	0.00148218
rs6464919	7	148368563	T	C	0.00248361
rs6464926	7	148519011	T	C	-0.00457884
rs6464927	7	148643005	G	A	-0.00568605
rs646593	22	26786522	C	T	0.00294051
rs6479339	9	94236664	T	C	0.00706682
rs6479344	9	94264497	A	G	-0.00160291
rs6479346	9	94268533	C	T	-0.000685226
rs6479350	9	94275402	T	C	-0.00327124
rs6479352	9	94281710	C	T	0.00249378
rs6479726	10	62470111	A	G	0.0061408
rs6479728	10	62490801	C	T	0.00156424
rs6479732	10	62574477	C	T	0.00188645
rs6482916	10	129248817	C	T	0.000939645
rs6482919	10	129297103	G	A	-0.00200522
rs6482922	10	129305768	C	A	0.001203
rs6485644	11	45855998	C	T	-0.00637952
rs648708	1	241747838	C	T	0.000863417
rs6487600	12	27462747	A	G	-0.000203422
rs6487604	12	27524824	A	C	0.0153904
rs6487606	12	27546405	G	A	-0.00407466
rs6489338	12	2060580	A	G	-0.000703622
rs6489954	12	111248777	T	C	-0.00464343
rs6494204	15	60812086	C	T	0.000926251
rs6494217	15	60993992	A	G	0.00910628
rs6494221	15	61016107	C	A	-0.000672829
rs6495174	15	75712481	C	T	0.00014374
rs6495176	15	75736452	C	T	0.00116216
rs6495181	15	75814165	C	T	-0.00105532
rs6495182	15	75814388	T	C	3.51567e-05
rs6499112	16	67135354	A	G	-0.00517738
rs6499114	16	67147238	C	A	-0.00141434
rs6499594	16	72917601	A	G	-0.0056775
rs6499598	16	72958432	T	C	0.00336516
rs6499600	16	72979374	T	C	-0.00269062
rs6499601	16	72981230	T	C	-0.00632537
rs6503086	17	8036628	G	T	-0.0122467
rs6503094	17	8158273	A	G	-0.00313562
rs6504406	17	64271724	C	T	-0.000447555
rs650833	1	241761661	T	C	-0.00802757
rs6509400	19	49187961	A	C	0.00831574
rs6509825	19	54306818	C	T	0.00407721
rs6510994	19	18750680	T	C	0.00767896
rs6510997	19	18847608	T	C	-0.00665187
rs6511244	19	10016470	A	G	-0.0066513
rs6512182	19	17399476	G	T	0.00395673
rs6513412	20	57362524	A	G	-0.00241877
rs6519650	22	26836780	C	T	-0.00101452
rs6520015	22	46463431	C	T	-0.000903224
rs6535847	4	153256845	T	C	-3.89069e-05
rs6535848	4	153299873	C	T	-0.0496448
rs6535852	4	153425886	T	C	0.00134941
rs6537556	10	49440346	T	C	0.00074188
rs6540809	1	214118343	A	G	0.00031447
rs6540954	1	10977102	T	G	-0.00282827
rs6540964	1	11166302	C	T	-0.00385564
rs6542992	2	101439596	T	G	0.00701734
rs6542994	2	101451521	G	A	-0.00120479
rs6547865	2	28877585	G	A	-0.0102108
rs6547882	2	29037001	T	C	0.000643406
rs6550805	3	23892781	C	T	0.00178164
rs6550808	3	23921049	T	C	0.000234705
rs6550823	3	24013356	A	G	-0.000614772
rs6550828	3	24037673	T	C	0.00387292
rs6550829	3	24038687	T	C	0.00371911
rs6555988	5	171469833	C	T	-0.0227933
rs6555989	5	171469916	C	T	-0.0130285
rs6557917	8	22087184	C	T	0.00384012
rs6557952	8	22134826	C	T	0.0032353
rs6557986	8	22167613	G	A	-0.00165949
rs6558171	8	22487422	T	C	-0.00704039
rs6558172	8	22492052	G	A	-0.00375436
rs6558173	8	22492103	T	G	0.00274679
rs655970	1	241754836	G	A	0.0016407
rs6560612	9	80328168	T	C	0.0064187
rs657075	5	131430118	A	G	0.0107747
rs6574349	14	77497666	A	G	-0.00237165
rs6576425	15	25703237	T	C	-0.00662441
rs6576426	15	25703563	G	A	0.0021182
rs6576599	15	23906499	C	T	-0.00194121
rs6576607	15	23909515	A	C	0.00100575
rs6576608	15	23909626	A	G	0.000204829
rs6576634	15	23916629	T	C	-0.00413152
rs658071	3	53509107	C	T	-0.000580435
rs6581096	12	56878120	A	G	0.012793
rs658132	3	173158613	G	A	1.7804e-05
rs6585256	10	115746551	A	C	1.95604e-05
rs6585257	10	115748612	A	G	-0.0116438
rs6585258	10	115749135	T	G	-0.0125095
rs6586019	10	88343325	G	A	-0.0177764
rs6587622	1	151814405	G	A	-0.00872445
rs6587625	1	151820324	T	C	-0.00928518
rs6588640	1	57108423	A	G	-0.000862516
rs6589377	11	113355736	G	A	-0.000708749
rs6589381	11	113378952	A	C	0.00347764
rs6589382	11	113379824	A	C	-0.021898
rs6591188	11	65467953	C	T	-0.00246053
rs6591239	11	66991617	T	G	-0.00381967
rs6596048	5	131354094	G	A	0.00465334
rs6596269	5	135178081	C	T	-0.00283681
rs6596270	5	135178142	G	A	-0.00486334
rs6596271	5	135220829	G	A	-0.00793414
rs6596759	5	107202929	A	C	-0.00461419
rs6598007	11	656523	T	C	-0.0200375
rs6598008	11	618172	A	G	0.00264335
rs6599528	8	145603114	C	A	0.00122513
rs6601104	5	179663614	T	C	-0.000891921
rs6601105	5	179698554	C	T	-0.00240929
rs6601107	5	179723292	G	A	-0.000286054
rs6602768	10	14874692	A	G	-0.0079878
rs660746	3	53454680	G	T	0.00755095
rs6608	17	7464413	T	C	0.00149062
rs663814	1	241809586	C	T	0.0150747
rs6655935	1	150210538	C	T	-0.00351262
rs6656310	1	11002488	C	T	0.0132281
rs6656762	1	241808411	G	T	-0.0012715
rs665913	3	173180781	C	A	0.0028303
rs6659231	1	11024353	G	A	0.00472671
rs6659326	1	11024381	G	A	0.00949653
rs6660108	1	241880364	A	G	0.00752216
rs6661311	1	241836977	G	A	-0.00203991
rs6663223	1	241809896	C	T	0.012685
rs6663578	1	57068107	C	T	0.00659903
rs6664108	1	203059728	T	C	-0.000561357
rs6667397	1	11023696	A	G	0.00407922
rs6670375	1	154494947	G	A	-0.00217935
rs6670637	1	203035551	A	G	-0.00111113
rs6671083	1	11325910	G	A	0.00611225
rs6674171	1	154491683	G	A	-0.00324646
rs6675315	1	111117814	G	A	0.0146727
rs667707	10	103063437	C	T	-0.00347975
rs6679632	1	241891219	G	A	0.00301966
rs6679701	1	150854767	C	T	0.0054607
rs6680040	1	150187336	C	T	-0.00350923
rs6680302	1	36653540	G	A	0.00423319
rs6681892	1	214089860	G	T	0.00237548
rs6682652	1	203045583	C	T	-0.0122019
rs6684312	1	151844650	A	G	-0.00590495
rs6684921	1	154464945	A	C	-0.00128258
rs6685187	1	151858888	A	G	-0.00100019
rs6685896	1	11022020	T	C	0.00536696
rs6685950	1	11340472	T	G	0.00832743
rs6686206	1	203115832	G	A	0.00964118
rs6686424	1	214196634	C	T	0.00053075
rs6687112	1	154497146	C	T	-0.000691328
rs6690359	1	241891040	A	G	0.00286752
rs6691727	1	154497005	A	G	-0.000775659
rs6692738	1	150166773	A	G	-0.00442754
rs6693113	1	36757801	G	T	0.000488126
rs6694477	1	203035365	G	A	-0.000444411
rs6696682	1	11007159	G	A	0.00233007
rs6697742	1	214135922	G	A	-0.0061649
rs6698217	1	214130413	C	A	0.00704741
rs6700296	1	154473660	T	C	-0.00076991
rs6701118	1	111144955	T	C	0.00452214
rs6701215	1	214228304	A	G	-0.000357992
rs6701524	1	11198502	G	A	-0.0037851
rs6701725	1	203102728	A	G	0.0088479
rs6705170	2	11502656	A	G	-0.00268835
rs6706470	2	239258953	T	C	-0.00418331
rs6706911	2	239229854	T	G	-0.000827187
rs6707848	2	28988083	T	C	-0.00290265
rs6708706	2	101357828	A	G	-0.00988305
rs6709295	2	28882731	T	C	-0.00251779
rs6709598	2	8837017	A	G	-0.00201319
rs6711727	2	155596438	G	A	0.0101542
rs6714502	2	11531890	T	G	0.00212198
rs6716447	2	11385575	C	A	0.0056321
rs6716724	2	11510948	A	G	0.00546782
rs6716817	2	11385834	A	G	-0.00529132
rs6719455	2	155640626	A	C	-0.00182404
rs6723017	2	28901313	T	C	-5.93094e-05
rs6723560	2	239234109	C	T	0.000885674
rs672477	1	241776501	G	T	-0.00803836
rs672499	11	119351636	A	G	-0.0075745
rs6725292	2	208334096	C	T	0.0190177
rs6728625	2	155482937	T	G	0.000535672
rs6729254	2	155537678	C	T	-0.00508197
rs6730673	2	11393672	T	G	-0.00154523
rs6737605	2	28901052	C	T	0.000209717
rs6737780	2	239235287	G	A	0.000592132
rs673965	18	60589197	T	C	-0.00311726
rs6740584	2	208429351	C	T	-0.00348573
rs6740935	2	101506423	A	G	0.000326382
rs6741811	2	208338451	T	C	0.00874224
rs6744132	2	239144542	A	G	-0.00115418
rs674499	11	66963425	A	G	0.00653883
rs674628	3	53445957	A	G	-0.00185275
rs6751361	2	239255709	A	C	0.00498883
rs6753921	2	11326755	A	G	0.00267592
rs6754875	2	239193219	C	A	-0.0125975
rs6755337	2	11460285	T	C	-0.00641837
rs6759490	2	11401165	T	C	-0.00364686
rs6760772	2	155527139	G	A	0.0040519
rs6762200	3	113918633	T	C	-0.00559516
rs6762670	3	140756259	T	G	0.00221063
rs6762723	3	150550360	T	G	0.00520355
rs6763768	3	53537879	C	T	-0.00395872
rs6763882	3	52354772	T	C	0.000133425
rs6763987	3	140714436	G	A	0.00400703
rs6764908	3	53583468	C	T	0.00396919
rs6764959	3	137504684	T	G	0.00790428
rs676750	1	241796284	A	G	-0.00370551
rs6767867	3	140732654	T	C	0.00299642
rs6768587	3	12338115	G	A	-0.000396319
rs6768778	3	137441140	A	G	0.00328437
rs6769435	3	119684407	C	A	-0.00254313
rs6770314	3	119742721	A	G	-0.00195384
rs6771377	3	173185376	A	G	-0.00547665
rs6771488	3	173038975	T	C	0.0119168
rs6771638	3	119524166	T	G	0.0021335
rs6771792	3	12301472	T	C	-0.000127907
rs6772	15	74338939	C	T	0.00284789
rs6772634	3	140728850	A	G	0.00368076
rs6773737	3	11265322	T	C	-0.00223601
rs6774099	3	11235419	T	G	-0.00585798
rs677488	11	66324762	C	T	-0.00125304
rs6775087	3	150580155	C	T	0.00323245
rs6775191	3	12272199	A	G	-0.0126742
rs6775761	3	4944138	A	G	0.00620907
rs6777136	3	4952779	G	A	0.00621671
rs6777669	3	4997021	C	T	-0.0151837
rs6778115	3	140806369	A	G	0.00380647
rs6778577	3	23988009	T	G	-0.00131943
rs6778970	3	23935839	T	C	-0.00229391
rs6779573	3	23900401	C	A	0.00272747
rs6779681	3	137401593	G	A	0.00355482
rs6781470	3	119851394	C	A	0.00551079
rs6781829	3	173027013	C	T	0.00626724
rs6783230	3	150562783	C	T	0.00407942
rs678397	11	66324583	T	C	-0.00156682
rs6785049	3	119533733	G	A	-0.000100092
rs6787134	3	113902749	G	T	-0.0144368
rs6788334	3	140809235	T	G	0.0112381
rs6789132	3	140810602	C	T	-0.0112746
rs6789893	3	12266335	T	C	0.00562397
rs6789983	3	23934115	G	T	-0.0023092
rs6790751	3	119561600	T	C	-0.0044985
rs6791826	3	140810146	A	G	0.00531295
rs6791877	3	11474354	G	A	0.00129344
rs6792572	3	119636096	C	A	0.00238926
rs6792718	3	11434380	A	G	0.00493709
rs6792814	3	119842143	G	A	-0.00304543
rs6793209	3	113942968	A	G	0.00652688
rs6794085	3	53649608	A	G	-0.00651738
rs6794922	3	23997978	G	T	0.00215775
rs6795266	3	150445101	G	A	-0.00286272
rs6795615	3	173075898	A	C	0.00376391
rs6795653	3	119610565	C	T	0.000223763
rs6796333	3	52359678	C	T	0.000528548
rs6797654	3	4978097	C	T	-0.00428521
rs6797689	3	119750636	T	C	0.00361468
rs6798215	3	113930562	C	T	-0.00567865
rs6798713	3	12305587	C	T	0.00866848
rs6800622	3	119580678	A	C	0.00443513
rs6800790	3	24038866	A	G	-0.00217895
rs6802110	3	53667232	A	G	-0.0223006
rs6802898	3	12391207	T	C	-0.0060654
rs6804350	3	137462071	T	C	0.000757356
rs6804474	3	140784435	A	G	-0.00319063
rs6805251	3	119560606	T	C	-0.000107502
rs6807140	3	4936864	A	G	-0.00273666
rs6807856	3	23949030	C	T	-0.00495511
rs6807868	3	119658705	T	C	0.0058905
rs6808127	3	4940736	A	C	0.0112341
rs6809248	3	52309338	G	A	0.00271902
rs6810025	3	140761280	C	T	-0.00490453
rs6810090	3	4974572	G	A	-0.000632242
rs6810413	4	86966103	A	G	0.00575118
rs6811520	4	56315178	T	C	0.000156545
rs6812042	4	56396079	T	G	-2.46598e-05
rs6813195	4	153520475	T	C	0.00085371
rs6815306	4	86966327	A	C	0.00116484
rs6816230	4	83312849	G	A	-0.0112897
rs681751	3	53458934	T	G	-0.00381171
rs6821591	4	23797000	C	T	-0.00154211
rs6822767	4	540099	C	T	0.00748271
rs6824955	4	56317136	T	G	-0.000495054
rs6826022	4	83348978	C	T	-0.00148891
rs6827820	4	83388891	C	T	0.00105598
rs683138	18	60572772	A	G	0.00153517
rs6832769	4	56298194	G	A	0.000869403
rs6839093	4	83284926	T	C	-0.00162604
rs6841021	4	83263893	G	A	0.00778316
rs6843699	4	83309685	G	A	0.0006494
rs6847616	4	153555774	A	G	-0.00227399
rs6850464	4	23859482	G	A	-0.0122339
rs6854208	4	87069176	C	T	0.00657652
rs6854818	4	552862	A	C	-0.00349056
rs6858749	4	56290437	T	C	0.00338937
rs685879	11	119341075	G	A	-0.0100547
rs6861054	5	40892204	A	G	-0.00227916
rs6861170	5	135259846	G	T	0.000852389
rs6863088	5	179679760	A	C	0.00354611
rs686656	3	173185050	T	C	-0.00630573
rs6866684	5	171507531	C	T	-0.000105254
rs6867398	5	179712060	G	A	-0.000709503
rs6867577	5	107305539	C	A	0.00534869
rs6868112	5	40816007	C	A	0.00753553
rs6868333	5	179687772	C	T	7.17645e-06
rs6869904	5	141097496	T	C	-0.0097077
rs686998	3	173119768	A	G	0.00098492
rs6870177	5	135275622	G	A	-0.00100813
rs6870207	5	171529721	G	A	-0.00541313
rs687429	5	131328523	A	C	-0.0109721
rs6874653	5	179730843	A	G	0.00447319
rs6876367	5	40829311	T	C	0.00733468
rs6876835	5	6599222	G	A	0.00753663
rs6876997	5	133477711	G	A	0.00325881
rs6877489	5	179677545	C	T	-0.00195849
rs6877916	5	135241638	T	C	-0.0054537
rs6879260	5	179731014	T	C	0.000654063
rs6880252	5	6555430	A	G	0.000150265
rs6882731	5	107276891	A	G	0.00910538
rs6882819	5	107193946	G	A	-0.0036609
rs6882940	5	179648989	T	C	0.0056957
rs6884480	5	107190518	C	T	-0.000392882
rs688659	1	241801595	C	T	-0.00315327
rs6886766	5	107276804	T	C	0.0083634
rs6889761	5	171513499	A	G	-0.00357582
rs6890039	5	135173188	C	A	0.00335957
rs6890298	5	171273406	G	A	-0.00273029
rs6890698	5	40877410	A	G	-0.00149947
rs6890950	5	135261332	A	G	-0.0147738
rs6891143	5	141041148	A	G	0.00662827
rs6892217	5	171474120	C	T	0.0015516
rs6893212	5	179643073	A	G	0.000536039
rs6894217	5	179667806	A	G	-0.00803857
rs6894865	5	6596721	G	A	0.00597386
rs6895094	5	141037277	G	T	-0.000752325
rs6896446	5	133517359	T	C	0.00164083
rs6896886	5	179648871	G	A	0.00274871
rs6900120	6	47652510	T	C	0.00203533
rs6900620	6	47652617	G	T	0.0031269
rs6900985	6	47754538	C	T	-0.000906444
rs6901086	6	38430409	A	G	0.00181123
rs6903	19	17417565	T	C	-0.0034442
rs6905637	6	38277910	C	T	-0.0045768
rs6907405	6	54944656	A	C	-0.0042098
rs6914894	6	47695732	T	C	0.00151651
rs6916562	6	47681494	T	C	0.00146213
rs6922310	6	55077184	G	A	-0.00253544
rs6923179	6	47652725	T	G	0.00307049
rs6927634	6	47755853	C	T	0.0065487
rs692892	11	66348503	C	T	0.00237313
rs692916	18	60525392	C	T	0.00484597
rs6929450	6	55048340	A	G	0.00253416
rs693250	18	60641347	C	A	0.0309124
rs6933	17	64208230	G	A	0.0042271
rs6935	8	103661342	T	G	0.00565671
rs693595	5	6572428	T	G	-0.00460081
rs6938840	6	38304855	T	C	-0.000396566
rs6942480	7	30925550	A	G	-0.0786962
rs6942576	7	31036540	G	A	-0.00533488
rs6947121	7	148296304	T	C	0.000881108
rs6948808	7	31036161	C	T	-0.00289898
rs6955043	7	148373356	T	C	-0.00177696
rs6955192	7	148309172	A	G	0.00875498
rs6956231	7	148464675	T	G	0.000998333
rs6957861	7	45621375	C	T	-0.00112694
rs6958039	7	45621479	C	T	-0.00120009
rs6959357	7	148309458	G	A	-0.00585204
rs6961503	7	45664592	C	T	-0.000983968
rs6962115	7	148312382	T	G	-0.00344153
rs696217	3	10331457	T	G	0.00501397
rs6962292	7	148312520	T	C	-0.00179469
rs6962369	7	31019305	C	T	-0.000445729
rs696306	1	7854998	T	G	-0.0016284
rs6966980	7	148368954	T	C	0.00296059
rs696780	13	77641249	C	T	0.0143369
rs6971248	7	148376567	T	C	0.00203333
rs6972089	7	45608376	T	C	0.0017859
rs697231	3	10346421	A	G	-0.00671189
rs6973481	7	148357439	C	T	-0.00117127
rs697675	1	7838113	C	A	0.00139875
rs697677	1	7839405	G	T	0.00302493
rs697686	1	7850218	T	C	0.000135252
rs697690	1	7884580	C	T	0.00163731
rs697693	1	7886424	A	G	-0.00217576
rs6978966	7	45569105	G	A	0.00302062
rs697972	3	10388762	A	G	0.00234891
rs697973	3	10388902	A	G	0.000861136
rs6981411	8	103658711	G	A	0.00311783
rs6993483	8	48776189	T	C	-0.0176439
rs6993855	8	22163797	G	A	0.000982952
rs699469	3	52342529	G	T	0.0216843
rs6998654	8	22227522	T	C	-0.121278
rs6999100	8	67082732	C	T	-0.0125711
rs6999893	8	22465427	C	T	0.00127559
rs700359	13	77643151	A	G	0.000573879
rs700361	13	77599954	C	T	0.0140289
rs700363	13	77575396	A	G	5.99218e-05
rs7010198	8	103732321	A	G	-0.000615113
rs7011824	8	145574930	A	G	0.00263445
rs7016335	8	145574775	C	T	-0.00411099
rs7018888	9	94250905	A	G	0.0157477
rs701895	1	214065511	A	G	-0.0147581
rs7020256	9	80525620	T	C	0.00508934
rs702097	5	171274225	C	T	-0.000752845
rs702104	5	171279088	G	A	0.00445349
rs7021746	9	94176261	A	G	-0.0050741
rs702379	5	141022848	C	T	-0.00515172
rs7024443	9	94164373	A	C	0.000130695
rs7025245	9	94247498	A	G	0.00130721
rs702859	21	38997701	G	A	0.00193747
rs702860	21	39008629	C	T	0.00119502
rs7028882	9	94278019	A	G	0.00112962
rs7032571	9	94190673	G	A	0.00352969
rs7032677	9	77247597	A	G	0.00178102
rs7033572	9	80528757	T	C	-0.000253551
rs7034206	9	77217424	A	G	-7.34637e-05
rs7035655	9	94260376	A	G	0.00412554
rs7035689	9	80561672	A	G	-0.00834671
rs7037043	9	77160815	G	A	0.00649533
rs7038274	9	94273334	A	G	0.00190853
rs703829	12	56823622	T	C	-0.00190331
rs7038686	9	94243567	A	G	-0.00365061
rs703913	3	10390603	A	G	-0.00184168
rs703916	3	10342005	A	G	-0.00457525
rs7039956	9	94275842	C	T	-0.00867092
rs704034	5	40842116	G	A	-0.00224022
rs7044515	9	80614389	T	C	0.000956768
rs7048382	9	77178057	T	G	0.000118205
rs7048503	9	80469561	A	G	-0.00974775
rs7067601	10	70063970	C	T	0.00702287
rs7068398	10	49527206	C	T	0.00735177
rs7068878	10	49420462	C	A	0.000653737
rs7069105	10	14844575	T	G	-0.00166042
rs7069673	10	115783466	C	T	-0.000941396
rs7069982	10	78667191	A	G	-0.00769883
rs7073015	10	78645067	G	A	-0.00846993
rs7074008	10	78768629	C	T	0.0150625
rs707455	1	7825311	A	G	0.00115891
rs707457	1	7831064	A	C	0.000809207
rs707458	1	7832212	C	T	0.00179718
rs707460	1	7838691	C	T	0.0017044
rs707462	1	7849880	G	A	-0.00462824
rs707463	1	7850062	T	C	0.00271761
rs707472	1	7906008	T	G	-0.00238239
rs707476	1	7918106	T	C	0.010279
rs7075564	10	78691541	C	T	0.0001383
rs7075976	10	49614277	G	A	-0.00108342
rs7076452	10	129294567	G	A	-0.00252441
rs7076472	10	49426489	C	T	-0.0140386
rs7076860	10	14847704	G	A	-0.00201419
rs7076938	10	115789375	C	T	0.00275349
rs7077462	10	62570821	C	T	0.00279447
rs7077676	10	129325429	C	A	-0.00315674
rs7078013	10	78638957	G	A	-0.00250642
rs7078967	10	70026321	A	C	-0.00220218
rs7079054	10	70026161	A	G	0.00330732
rs7079720	10	88390237	C	T	0.00124694
rs7079833	10	14847220	C	T	-0.00661133
rs7081112	10	103099577	T	C	0.00613601
rs7082661	10	88375496	G	A	0.00186712
rs7084597	10	70076490	C	T	0.00158936
rs7085844	10	129315562	C	T	-0.00587059
rs7086316	10	78688152	G	A	0.00159215
rs7089123	10	78663894	A	G	-0.00853361
rs7090339	10	115784493	G	A	0.000310037
rs7090712	10	129289558	C	T	0.00156313
rs7090717	10	115784692	T	C	0.0049904
rs7091494	10	14847149	A	G	-0.0165145
rs7091918	10	103095006	G	A	-0.00284372
rs7092606	10	62512484	C	T	-0.00374397
rs7092864	10	49448329	G	A	-0.0107939
rs709317	3	53609610	A	G	-0.0104154
rs7093175	10	14854848	T	C	-0.00809273
rs709318	3	53609821	T	C	0.000137621
rs709323	3	53614484	C	A	0.00139645
rs7093708	10	62565043	T	C	0.00553324
rs7093712	10	103081287	G	T	0.00286186
rs7093718	10	62490888	G	T	0.00292649
rs7094179	10	14872427	A	C	-0.00359236
rs7094852	10	129333397	C	T	-0.001981
rs7095392	10	49491047	A	G	0.000845043
rs709641	3	10382638	G	A	-0.00741536
rs709679	19	18726856	C	T	-0.00639201
rs7097408	10	78756927	C	T	0.00419165
rs7098517	10	88343979	T	C	-0.00233216
rs7098712	10	88370239	C	A	0.00126066
rs7099185	10	14864846	G	A	-0.00260906
rs7099933	10	115728772	T	C	-0.0058864
rs7100599	10	70069233	A	G	0.0028104
rs710098	8	22432377	A	C	0.00136941
rs7101060	10	49536647	T	G	0.00649695
rs7101916	11	65431360	T	C	0.00363372
rs7102696	11	119300694	A	G	0.00289761
rs7102746	11	92666563	T	C	-0.00477661
rs7104311	11	13254504	C	A	-0.00162545
rs7108752	11	13239559	A	G	-0.00867385
rs7110596	11	92657189	G	A	0.00797753
rs7111455	11	119316614	T	C	-0.00207574
rs7111567	11	119316659	T	G	-0.000952823
rs7111898	11	13209375	T	C	0.00243402
rs7112005	11	13239500	T	C	-0.0140803
rs7112233	11	13255971	T	C	0.00186327
rs7112925	11	66826160	T	C	-0.000597408
rs7113390	11	66992232	C	T	-0.011246
rs7114510	11	67224594	C	T	-0.00197463
rs7118248	11	92623349	T	G	0.00746012
rs7118900	11	113266821	A	G	0.00191392
rs7120031	11	45816020	C	T	0.0031247
rs7121	20	57478807	T	C	-0.00230255
rs7121092	11	92724351	T	C	-0.00734285
rs7121775	11	45864323	C	T	0.00159279
rs7122785	11	119222706	G	A	0.00467086
rs7123390	11	45891418	A	G	-0.0015476
rs712531	3	113958972	A	G	-0.000757161
rs7129338	11	92658602	C	T	0.00989704
rs7130006	11	47217883	C	A	0.00326587
rs7130266	11	119295063	G	A	-0.00161819
rs7130688	11	92653760	C	T	0.00730973
rs7130989	11	47184756	A	G	-0.00467132
rs7131056	11	113329774	A	C	0.00118472
rs7132458	12	27577439	G	A	-0.00114168
rs713354	3	140718373	T	C	0.00394658
rs7136982	12	107553814	G	A	0.003021
rs7138372	12	2156904	C	T	-0.00702597
rs7138856	12	27462638	C	T	-0.00102644
rs7138982	12	27502010	T	C	-0.00124006
rs713900	22	26898242	A	G	-0.0145052
rs713998	22	26862212	T	C	0.00123349
rs714091	5	135166905	G	A	8.36492e-05
rs7141	17	7614601	G	A	0.00675535
rs714485	16	3998415	C	T	-0.000887511
rs715146	12	2062075	T	C	-0.0229788
rs715405	1	57141699	C	T	-9.52485e-05
rs7157305	14	77497368	T	C	-0.0123499
rs7163907	15	75845097	C	T	-0.00118592
rs7164541	15	75790644	G	A	-0.00304958
rs7166980	15	60952379	T	C	-0.00351358
rs7168905	15	61034496	G	T	-0.00457805
rs7171858	15	63885699	C	T	0.0092062
rs7172348	15	60895223	G	A	8.95577e-05
rs717247	20	43025784	C	T	-0.00341867
rs7173049	15	74244610	G	A	-0.00216243
rs7174985	15	74274948	G	T	-0.00206785
rs7176331	15	25576903	T	G	-0.00246186
rs7176973	15	25622396	T	C	-0.00234483
rs7177455	15	23928326	G	T	0.00964015
rs717859	21	39012802	A	G	0.00119744
rs7178762	15	63871292	C	T	0.00307962
rs7179238	15	25697620	T	C	-0.000809542
rs718089	4	153412394	G	A	0.00265434
rs7181128	15	23879149	A	C	0.00263015
rs7182283	15	75643759	T	G	-0.00205895
rs7183916	15	60792942	G	A	-0.000368967
rs7184692	16	67180171	C	T	-0.00639447
rs7184991	16	9141051	T	C	0.00882586
rs7185166	16	72887183	C	T	7.51967e-05
rs7189170	16	9014385	G	A	-0.000689116
rs718979	15	25774277	A	G	0.00247253
rs7190551	16	9032015	A	G	-0.00131427
rs7190633	16	72887772	A	C	-0.00116029
rs7192755	16	9043542	G	T	-0.00122124
rs719353	16	73042551	A	G	-0.00296597
rs7195624	16	9010213	T	G	-0.000226977
rs7196832	16	4076752	A	G	0.00231572
rs7197403	16	3998630	C	T	-0.000278023
rs7198066	16	72941435	C	T	-0.00486936
rs7198738	16	9154424	G	A	0.00655695
rs7204419	16	73051818	G	T	-0.00854403
rs7204987	16	4110193	C	T	0.000404191
rs7205502	16	72937608	T	C	0.00334161
rs720728	10	88349538	T	C	-0.00610795
rs720745	8	22471147	T	G	-0.00128785
rs7208089	17	64258912	G	A	0.000149284
rs720846	5	6607916	T	C	0.00601985
rs7211435	17	80323686	C	T	-0.00183905
rs7211492	17	64206634	G	A	-0.00124972
rs7211770	17	38289003	G	A	0.00208829
rs7211847	17	7491910	A	G	-0.00369506
rs7213041	17	64224616	T	C	-0.017164
rs7214311	17	38648346	G	A	0.00286445
rs7214466	17	38618104	C	T	0.00262596
rs7215091	17	64277606	T	C	-0.00532816
rs7217527	17	80323222	T	C	-0.0035554
rs7219467	17	7672395	G	A	0.00970446
rs722135	12	27578912	A	G	-0.0013448
rs7221412	17	8041014	G	A	-0.0116437
rs7221716	17	8159232	A	G	-0.00556924
rs7222710	17	64200241	A	G	0.000998249
rs7223859	17	8080853	C	T	-0.00381827
rs722761	2	208345380	C	T	0.0130988
rs722997	22	26849666	T	C	0.00191867
rs7230656	18	60314838	T	C	0.00195906
rs7233641	18	60287406	A	G	-0.00536678
rs723434	15	74343330	G	A	-0.00796571
rs7234377	18	60533816	T	C	-4.17271e-05
rs7235367	18	60609723	A	G	-0.00269934
rs7235438	18	60314872	C	T	0.00746524
rs723672	12	2161561	T	C	-0.0407177
rs7238945	18	60661358	T	G	-0.00556524
rs7246437	19	18786784	A	G	-0.00433139
rs7246760	19	9918229	A	G	0.0114416
rs7247493	19	17362941	A	C	0.000309453
rs7248755	19	4249033	G	A	-0.00107835
rs7249329	19	17423373	T	G	0.0007953
rs7249956	19	18715203	A	C	-0.00211148
rs7250025	19	10017101	C	T	-0.00354782
rs7250192	19	18723325	T	C	-0.000729307
rs7250623	19	18707973	T	C	-4.23717e-05
rs7254151	19	17336904	A	G	-0.00151059
rs7256319	19	18704528	C	T	0.00166461
rs7256502	19	18846865	C	T	-0.00399722
rs7257613	19	54421851	T	C	0.00326196
rs7257846	19	18887677	C	T	-0.00255755
rs7257945	19	54429450	G	A	0.0082253
rs7258100	19	17340400	T	C	-0.00123206
rs7258589	19	18701499	T	C	0.00284913
rs726160	6	38221639	A	G	-0.00296439
rs726334	1	214180118	A	G	-0.00111099
rs7267516	20	57375450	C	T	0.00132797
rs7271854	20	57447022	T	C	-0.00321005
rs7272694	20	43075161	A	G	0.00143099
rs727428	17	7537792	T	C	-0.00672085
rs7275012	20	35973099	A	G	-0.00599479
rs727528	12	2135026	A	G	0.00242884
rs7277440	21	44829058	C	A	0.000118766
rs7278061	21	38999083	A	G	-0.00282729
rs727974	1	11344259	G	A	0.00517378
rs7281094	21	44874702	A	G	0.0109536
rs7282498	21	44861167	A	G	0.00461781
rs728389	3	4951084	C	T	0.00394811
rs7284708	22	38703106	A	G	-0.00424812
rs7288109	22	38746369	T	C	0.00553901
rs7289457	22	46456603	T	C	0.0050131
rs7290469	22	22150982	A	G	0.00178811
rs7291412	22	46459132	T	G	0.00408572
rs7292297	22	46458123	G	T	-0.000283075
rs7292407	22	46453712	A	C	-0.000311893
rs7294953	12	107445137	T	C	0.00179101
rs729568	5	179732350	A	G	0.00175909
rs7295750	12	107537671	A	G	-0.0029498
rs729652	5	179731695	T	C	0.00132622
rs7297190	12	1987044	C	T	-0.000217907
rs7297533	12	27567564	G	A	-0.00312494
rs7299115	12	56928777	T	C	-0.000951825
rs7302060	12	56829092	C	T	-0.00173151
rs7302925	12	56861458	A	G	-0.00372826
rs7303842	12	107426172	A	G	-0.00604638
rs7304686	12	27574087	A	G	-0.00502108
rs7304939	12	27544345	T	C	-0.00413945
rs730554	19	9961546	G	A	0.00907453
rs7306232	12	107550421	T	G	0.00174726
rs7306410	12	27525596	C	T	0.0015827
rs730688	5	179704903	T	C	0.00443074
rs7308134	12	1987245	A	G	0.0036631
rs7310284	12	56935652	A	G	0.00507355
rs731063	10	70043190	T	C	0.00112736
rs7311527	12	107433672	T	C	-0.00280414
rs7313455	12	56853231	A	C	-0.0028648
rs7314242	12	56876372	A	C	0.00634822
rs7314300	12	56929344	C	T	-0.00197439
rs7320086	13	20333071	A	G	0.0034629
rs732072	11	65427568	A	G	-0.00908587
rs7328604	13	20230525	A	G	-0.00262968
rs732942	16	9099988	C	T	-0.00174763
rs7330809	13	77700909	G	A	0.0205742
rs733109	4	23931632	G	A	-0.00117838
rs733761	1	11416252	C	A	0.00107378
rs734002	7	148505788	T	C	-0.00115915
rs734003	7	148505498	T	G	-0.00430781
rs7340418	2	208350039	T	C	0.00394464
rs7342770	16	9034826	A	C	-0.000742227
rs734423	10	103085903	C	A	0.00026713
rs734620	5	133591127	G	T	-0.00474825
rs734854	15	74281848	T	C	0.00254145
rs7355489	2	11453304	C	T	-0.00396848
rs7357478	8	22158150	A	G	-0.00400836
rs735866	17	64239746	G	A	-0.0035847
rs7359322	15	25702235	C	T	0.0168037
rs736535	10	70043916	A	G	-0.000365862
rs736821	20	43034079	A	G	0.00695641
rs736824	20	43034660	C	T	-0.00358435
rs737102	12	1983744	C	T	0.000333397
rs737172	6	38140631	T	C	0.0013744
rs7371944	3	24017454	A	C	-0.00036161
rs737383	11	92664875	C	T	0.00118359
rs737800	22	26863559	T	C	-0.000839587
rs738811	22	24737868	C	A	0.00266472
rs739289	22	26862153	C	A	0.000759589
rs739290	22	26864658	A	G	0.00403142
rs739291	22	26877539	C	T	0.00344366
rs7395429	11	643348	G	A	0.00484839
rs7396875	11	551405	G	A	0.0101227
rs739850	19	18811112	C	T	-0.00256729
rs739979	7	30913359	G	A	-0.0112084
rs739980	7	30913414	A	G	-0.0129039
rs740002	5	135245777	G	A	0.00145956
rs740456	12	2168670	G	A	0.0206974
rs7404577	16	72915236	C	T	9.03013e-05
rs740458	12	1989414	C	T	-0.00291542
rs7404992	16	72994419	T	C	0.00870571
rs740746	10	115792787	G	A	0.000685972
rs740949	7	148506064	A	G	-0.00361834
rs7412746	1	150860471	C	T	0.00190169
rs741426	14	77525360	T	C	-0.0022817
rs7414398	1	241849430	C	T	0.0140308
rs7414508	1	241844048	T	C	-0.00940867
rs741495	3	10417929	C	T	-0.00558724
rs7416113	1	241822182	C	T	0.000849311
rs7416504	1	241877973	C	T	0.00602296
rs7417070	1	241869867	G	A	-0.00489563
rs7418366	1	241855644	C	T	0.00795941
rs7419051	1	241841958	T	C	0.0010841
rs7419651	2	101417047	A	G	0.00521822
rs742537	6	38161207	T	C	-0.00324177
rs742538	6	38160627	C	T	-0.00217314
rs7431209	3	119641442	A	G	-0.00991846
rs743409	22	22129215	A	G	0.000865151
rs7437482	4	23855974	C	A	0.0029451
rs7438872	4	86930609	T	C	0.00852811
rs7439032	4	86931091	T	C	-0.0081336
rs7440491	4	87084039	C	A	-0.0101282
rs744383	10	62536778	T	C	-0.00260565
rs7456393	7	45624449	A	G	-0.00379064
rs745708	10	49445675	G	A	-0.00709411
rs745749	5	179715803	G	A	-0.00150051
rs745975	20	43034693	T	C	0.0133223
rs746011	8	22457804	T	C	-0.00161435
rs746429	11	65417434	A	G	-0.00278016
rs7467032	9	77176391	G	A	0.00727854
rs747182	20	35982889	C	T	-0.00133739
rs747650	11	47176005	T	C	-0.000535035
rs7478092	10	88421041	T	C	-0.019899
rs7479801	11	67213748	T	G	0.00301184
rs748193	8	145682115	T	C	-0.000650454
rs748922	11	13206110	A	G	-0.00547216
rs748923	11	13206160	A	C	-0.00245039
rs748951	20	57381439	C	T	0.00305108
rs7496451	15	25718875	T	C	0.00326893
rs7496458	15	25771369	A	G	0.0230972
rs750025	11	92644575	T	C	0.00748551
rs7500397	16	72907058	A	C	-0.000669585
rs7502620	17	80320561	A	G	-0.00572103
rs7503353	17	8107979	G	T	0.00439383
rs7503429	17	80191425	A	C	-0.000928016
rs751122	3	10420087	C	T	-0.00503925
rs7511649	1	150270791	C	T	0.00882339
rs7512552	1	150265704	T	C	0.0026185
rs7513603	1	154481158	T	C	-0.000380583
rs7514834	1	203049929	G	A	-0.000251265
rs751599	19	17396549	T	C	0.00157011
rs7516595	1	241849572	C	T	0.000687089
rs7517566	1	150850035	A	G	0.000426483
rs7519509	1	57108143	C	T	-0.00125085
rs7519667	1	241885307	C	T	0.00260945
rs752004	15	74329021	T	C	0.00184843
rs7521445	1	150918835	A	G	0.00839408
rs7522034	1	150199123	T	G	-0.00462778
rs7522400	1	36613380	A	G	0.00395307
rs752306	11	637622	T	C	-0.0175363
rs752376	1	150941381	T	C	0.0011773
rs7525957	1	11318236	C	T	-0.00179051
rs7526293	1	154444209	T	C	-0.00450929
rs7526649	1	11278163	C	T	-5.09603e-06
rs752849	11	47175327	A	G	-0.00247688
rs7528773	1	150915875	A	G	-0.000867353
rs7529073	1	214147889	C	T	0.00324162
rs752996	10	103071601	A	G	0.00909159
rs7532045	1	150821847	A	G	0.000106404
rs7534251	1	203108963	A	C	-0.000634719
rs7534811	1	151776405	C	A	0.00384522
rs7536659	1	151816718	C	T	-0.000324814
rs753770	2	11465522	G	A	-0.00604941
rs753931	10	62507203	T	G	-0.000945786
rs7540530	1	151790858	G	A	-0.0064364
rs7542294	1	203151176	A	G	-0.00613915
rs754245	19	18760567	A	G	0.00315018
rs7542594	1	36593856	T	C	0.00804097
rs754270	8	22409882	C	A	-0.0426621
rs7543044	1	35674311	G	A	0.00324541
rs7543057	1	214197679	C	T	-0.00348109
rs7543174	1	154527672	C	T	-0.00342175
rs7544489	1	11299511	C	T	0.00299699
rs7548543	1	150203652	G	A	-0.00315759
rs7548778	1	214133468	T	C	-0.0037109
rs754894	1	203017087	C	T	-0.00294227
rs754895	1	203016898	G	A	-0.00171961
rs7549561	1	203106390	G	A	0.00392444
rs7550337	1	214099716	C	T	0.000222487
rs7551873	1	154505857	T	C	6.51749e-05
rs7553827	1	11222393	C	T	-0.00521842
rs7554126	1	241887181	A	C	-0.00561756
rs7554135	1	214110291	T	C	-0.00845202
rs7556039	1	11093741	A	G	-0.00426551
rs7556386	1	151825991	G	T	-0.010159
rs7556449	1	154505886	G	A	-0.00262628
rs755772	5	141101086	C	T	-0.00946171
rs7558483	2	11537452	T	C	-0.00588061
rs7558862	2	239134319	A	C	0.0033134
rs7559115	2	155565223	T	G	-0.00110684
rs7563468	2	11431275	G	A	-0.000709704
rs7564495	2	101506480	T	C	0.00400781
rs7565018	2	101397139	G	A	0.0117547
rs756717	16	72996162	A	G	0.0195328
rs756718	16	72995996	C	T	0.00703401
rs756719	16	72967363	T	C	-0.000649411
rs7567861	2	29035849	C	T	-0.00129951
rs7572285	2	239134056	G	A	0.00390225
rs7572345	2	8779824	A	G	0.011606
rs7572392	2	239134138	C	A	0.00337147
rs757318	19	18820308	A	C	0.00150036
rs757439	15	25572822	C	T	0.00231159
rs757521	15	25747975	T	C	0.012811
rs757624	7	148503377	G	T	0.00750658
rs7577100	2	101409601	T	C	0.006012
rs7579277	2	28996295	G	A	-0.00688359
rs7579382	2	239215408	T	C	-0.00385511
rs7580068	2	155538379	C	T	0.0393213
rs7580173	2	11548607	C	T	-0.0163171
rs7580771	2	101428119	T	G	0.00466385
rs7581184	2	11489531	G	A	-0.0029027
rs758160	12	1983782	T	C	0.00191616
rs7582286	2	239215687	C	A	0.000905437
rs7582332	2	101376496	C	T	0.0032224
rs7582455	2	101471707	T	C	-0.00174657
rs7582616	2	155611799	A	G	-0.00270853
rs7584376	2	239134063	T	G	0.00216913
rs7584691	2	155480242	C	A	0.00161991
rs7586033	2	28892960	A	G	0.00922247
rs7586405	2	28906644	A	G	-0.00791656
rs7587153	2	101452467	T	C	0.00432719
rs7587470	2	101452732	T	C	-0.00413711
rs7587573	2	101452840	T	C	0.00354292
rs758767	17	64204591	A	G	-0.00564703
rs7594206	2	239236891	T	G	-0.00185752
rs759590	14	77524328	T	C	0.0246462
rs7596274	2	101385647	C	T	0.00541967
rs7598032	2	11353200	T	C	-0.00787005
rs7598826	2	101473434	G	A	0.00210469
rs7599087	2	29039575	C	T	-0.000628999
rs7599697	2	239231477	T	C	0.00220558
rs7602665	2	11560963	G	A	0.00817086
rs760477	8	145668443	A	G	-0.000789502
rs7606528	2	8798656	G	T	0.000198772
rs7607	11	61166306	G	A	-0.00127534
rs7610054	3	113935873	G	A	0.000827348
rs7610071	3	53637695	C	T	-0.00206449
rs7610825	3	5037635	T	C	-0.00348179
rs7610892	3	24031213	C	T	-0.00270194
rs7611018	3	23921256	C	T	-0.00436299
rs7611535	3	113924143	T	C	-0.0104962
rs7614722	3	53463904	T	C	0.00176372
rs7614727	3	52295895	T	C	-0.000801377
rs7615255	3	23902336	C	T	0.00211742
rs7615916	3	12395958	A	G	0.00208815
rs7616006	3	12267648	G	A	-0.00910903
rs761603	22	26806031	C	T	-0.0503858
rs7616367	3	113937999	G	A	-0.00890533
rs7617372	3	119619330	G	A	-0.00256925
rs7618915	3	52279594	A	G	-0.0025945
rs7620165	3	12344441	G	A	-0.0103514
rs7620310	3	137387931	C	T	0.00667001
rs7620622	3	140804947	A	G	0.00281483
rs7620750	3	119643181	A	G	-0.00474986
rs7620754	3	113947975	C	T	0.000779206
rs7622517	3	137407627	A	G	-0.000922541
rs762388	21	44821867	T	C	0.0332963
rs7623889	3	11477387	T	C	-0.000705069
rs7624540	3	119608947	A	C	-0.00184285
rs7625184	3	11333734	C	T	0.00457801
rs7625756	3	11249717	G	A	0.000513335
rs7628494	3	4994471	A	G	-0.00648261
rs7628683	3	4994696	A	C	-0.00850837
rs7629118	3	4973859	C	A	-0.00298763
rs7630080	3	53520140	G	A	-0.00194769
rs7630582	3	11239076	T	G	-0.00939878
rs7631197	3	4994869	T	C	-0.00720897
rs7631373	3	140738458	G	T	0.000696242
rs7631540	3	113830519	T	C	-0.0015169
rs7632481	3	12293966	A	G	0.0100812
rs763385	12	2087045	C	A	-0.00310449
rs7635516	3	4991139	C	T	0.023376
rs7635950	3	173136107	G	A	-0.00875301
rs7636810	3	23967444	G	A	-0.00536948
rs7637968	3	23904969	C	T	0.00144682
rs7638383	3	4994341	A	G	-0.0127975
rs7638903	3	12383714	A	G	-0.0055532
rs7639145	3	11234185	A	G	0.00333774
rs7640664	3	4974124	A	G	-0.00242741
rs7641028	3	53468342	C	A	0.00334181
rs7641083	3	4977383	C	T	0.000493877
rs7642572	3	140717163	T	C	0.00443352
rs7643287	3	140676766	A	G	0.00504118
rs7643434	3	140676957	A	G	0.0030215
rs764348	6	38312219	T	C	-0.00589472
rs7644234	3	119691611	T	G	0.00176663
rs7646185	3	113928332	G	A	-0.00474987
rs7646930	3	23978471	T	C	-0.000589718
rs7647349	3	140848571	T	C	-0.00204648
rs7647481	3	12391813	A	G	-0.00412749
rs7649709	3	173129819	A	C	0.00230992
rs7650179	3	140737431	G	A	0.00345248
rs7650554	3	119758796	T	C	0.00222505
rs7651185	3	23909658	T	C	0.00311164
rs765125	12	2156207	C	T	-0.00905324
rs7652172	3	119764086	T	C	-0.00274359
rs7653787	3	113939244	C	T	-0.0450377
rs7656250	4	23866016	C	T	0.00159495
rs7657071	4	23896474	A	C	0.00634749
rs765958	10	69973326	G	A	0.00126477
rs7660590	4	153397823	T	C	-0.00392125
rs7661376	4	594372	C	T	-0.00169312
rs7662802	4	83334895	A	G	0.0139966
rs7665116	4	23853011	C	T	0.00130138
rs7667849	4	56388199	G	A	-0.000854142
rs7668331	4	153422224	A	C	0.0328718
rs7668374	4	87108510	T	C	-0.00622563
rs7668455	4	533399	A	G	0.00444823
rs7668877	4	83300765	G	A	0.00266901
rs7671124	4	23922880	G	A	-0.00419009
rs7673175	4	153301216	C	T	-0.00585395
rs7673908	4	56394819	G	A	0.00232241
rs7677000	4	23869454	T	C	-0.00253905
rs7678272	4	153229868	G	A	-0.00945521
rs7678480	4	87087320	T	C	0.00668954
rs768056	9	94266286	T	C	0.00339102
rs7685296	4	153254121	T	C	-0.00253071
rs7686797	4	153513300	G	A	-0.00253536
rs768695	4	23798818	G	A	-0.000779016
rs768877	11	92618875	G	A	0.0138368
rs7690350	4	680843	G	A	-0.0114793
rs7694164	4	153426018	T	C	0.0360992
rs7695741	4	83323062	C	T	0.000827854
rs7695877	4	153532240	A	G	0.00264066
rs7699978	4	86936056	A	C	-0.00179885
rs7700639	5	6606807	A	G	-0.0160635
rs7701143	5	6577009	A	G	-0.0159502
rs7701221	5	107293784	T	C	0.00137684
rs7701459	5	179732240	A	C	-0.00463095
rs7703433	5	133578916	C	T	0.00706272
rs7704263	5	141036676	G	A	-8.8615e-05
rs7705319	5	133540070	A	G	0.00292003
rs7706121	5	6544172	G	A	-0.00358586
rs7711255	5	141113274	G	A	-0.00956982
rs7711289	5	133599706	A	G	-0.00799979
rs7711960	5	141025929	G	A	-0.000248562
rs7715597	5	40872152	T	C	0.0155798
rs7716454	5	107282788	A	G	0.00233633
rs7717457	5	40887781	G	A	-0.00295081
rs7719354	5	107285619	T	C	5.43687e-05
rs7719403	5	107274258	T	C	-0.0074465
rs7722766	5	107271250	A	G	0.00663529
rs7725	5	179727957	T	C	0.00658062
rs7725605	5	179732678	T	G	-0.00072825
rs7725810	5	40827307	C	T	0.00117868
rs7727588	5	171468278	G	A	-0.0215799
rs7729113	5	179650920	A	G	0.00531514
rs7730091	5	179690401	T	C	0.00451465
rs7730156	5	107199820	C	T	-0.00931636
rs7733507	5	6598771	G	T	0.00449668
rs7734641	5	6598782	T	C	0.000262536
rs7735244	5	6584248	C	T	-0.0212943
rs7735555	5	107192926	T	C	0.00165454
rs7738215	6	55041811	T	C	2.17025e-05
rs7739762	6	38247720	A	C	-0.00857963
rs774033	12	56825311	T	C	-0.00223484
rs774039	12	56825981	G	A	-0.00401552
rs774045	12	56838745	A	G	-0.0217887
rs774047	12	56815922	T	C	-0.00435703
rs774049	12	56816978	T	C	-0.0105221
rs7741473	6	47749728	T	G	0.00460279
rs774211	12	56920939	C	T	-0.00251333
rs774227	9	94193941	G	A	-0.00388653
rs774505	2	155471901	A	G	-0.00591928
rs7749072	6	54951918	G	A	0.00403798
rs775020	3	10402445	T	C	-0.0024684
rs775022	3	10404739	A	C	0.0038139
rs775023	3	10405311	A	G	-0.000279933
rs7755781	6	47699730	T	C	-0.00165599
rs7756097	6	55034424	T	C	0.00662647
rs7763734	6	47662225	C	T	0.00171538
rs7766546	6	55006253	A	G	-8.97456e-05
rs7767652	6	55006797	T	C	-0.00575363
rs7771743	6	55036920	A	G	0.00749396
rs7775745	6	55050507	A	G	0.000393504
rs7778048	7	31037254	A	G	-0.000764733
rs7781783	7	148362502	C	T	0.000717242
rs7782345	7	30910888	G	T	0.000694256
rs7782896	7	30914408	G	A	-0.0055093
rs7783459	7	148573898	A	G	0.00857139
rs7785022	7	148533384	C	T	-0.00281752
rs7790642	7	148600310	C	T	-0.00458764
rs7792965	7	148628362	G	T	-0.0088455
rs7793106	7	45554986	A	G	-8.12279e-05
rs77937	5	131322294	G	T	-0.00498074
rs77938	5	131322494	C	T	-0.00792923
rs7793987	7	148331040	A	G	-0.00105388
rs7796657	7	31037128	C	T	-0.0016123
rs780	15	25695039	T	C	-0.000819689
rs7800818	7	45632091	A	G	-0.00587674
rs7801276	7	148632720	T	C	-0.00544368
rs7802887	7	148494758	C	T	-0.0011772
rs7804456	7	148615643	C	T	-0.00373478
rs7805350	7	30929474	T	C	-0.0164895
rs7807265	7	45681211	T	C	0.00448622
rs7812293	7	148361277	C	T	0.00131559
rs7818445	8	48725136	T	G	-0.00700932
rs7819541	8	22042151	T	G	0.0255578
rs7821707	8	22086018	G	A	-0.000303458
rs7826414	8	22181363	T	G	-0.00336579
rs7827122	8	103644994	G	T	-0.0109058
rs7827382	8	22057449	G	A	0.00438335
rs782791	1	202998819	G	A	-2.36234e-05
rs782803	1	203006098	G	A	0.00638506
rs7830206	8	22485375	T	C	0.00604844
rs7830743	8	48710955	G	A	-0.019104
rs7830832	8	145661675	A	G	0.00158523
rs7831119	8	22489678	A	G	-0.00502913
rs7832898	8	48722783	C	T	-0.00369118
rs7833081	8	103704467	C	T	-0.00212308
rs7835214	8	67084379	C	T	-0.00545962
rs7838766	8	145586771	G	A	0.000370749
rs7838910	8	48714335	T	C	-0.00838474
rs7838961	8	22038952	A	G	-0.00506343
rs7839156	8	103732337	A	C	-0.00943498
rs7840970	8	103697612	A	G	0.010173
rs7842152	8	103715303	G	A	0.0633723
rs7843758	8	22486403	T	C	0.00318657
rs7843828	8	22463623	T	C	0.000140401
rs7846815	9	77047602	G	A	-0.00884283
rs7846903	9	77115111	A	G	0.00285857
rs7848922	9	77125600	C	T	-0.00644045
rs7853479	9	77121684	A	G	0.000576432
rs7855997	9	77218928	G	A	-0.000241723
rs7856137	9	80341825	G	T	0.000539149
rs7856216	9	77030002	C	T	-0.00155187
rs7856591	9	94281499	T	G	-0.00392004
rs7858517	9	77038372	A	C	0.00555294
rs7862911	9	80597006	T	C	0.0071857
rs7867022	9	94221535	C	T	-0.000479904
rs7868550	9	94269967	G	A	-0.00209827
rs7869849	9	77188658	T	C	-0.0046878
rs7870498	9	77146468	G	A	-0.00102129
rs7873018	9	77121995	G	T	-0.000384009
rs7873364	9	94284919	T	C	-0.000381507
rs7873840	9	77150289	T	C	-0.000820519
rs7875020	9	80341653	T	C	-0.00388063
rs7893126	10	103030321	C	T	-0.00856038
rs7893969	10	70085529	T	C	-0.00670163
rs7894284	10	14894901	C	T	0.0123015
rs7894833	10	78631891	T	C	-0.011115
rs7895667	10	88373279	T	C	-0.000602276
rs7896464	10	14941055	G	T	-0.00200244
rs7897776	10	129248408	C	T	0.00260098
rs7898026	10	49497934	C	T	0.0233928
rs7900261	10	78749196	A	G	0.00100541
rs7900873	10	14863864	A	G	-0.00301782
rs7901458	10	88416963	A	G	-0.0296306
rs7901839	10	62452564	C	T	-0.000595835
rs7904011	10	129248480	C	A	0.00307651
rs7904210	10	103037648	T	G	-0.00158087
rs7904473	10	70075569	C	T	0.00257822
rs7907533	10	78617536	C	A	-0.00679665
rs7907802	10	14940694	T	C	-0.00215236
rs7911979	10	88348562	C	T	7.57891e-05
rs7912269	10	78727604	C	T	-0.00343163
rs7912885	10	129336988	G	T	0.00108829
rs7914687	10	14850552	G	A	0.000882218
rs7915120	10	115785245	G	A	0.000210312
rs7915877	10	78727967	C	T	0.00280872
rs7916697	10	69991853	A	G	0.0025981
rs7916830	10	103111057	C	T	-0.00812201
rs7917872	10	88386179	C	T	-0.000111719
rs7919724	10	62495842	G	A	0.00540944
rs7920092	10	129248642	G	A	0.00757233
rs7920376	10	14906728	G	A	0.000119098
rs7920899	10	129309600	G	A	0.00218672
rs7921510	10	103144199	T	G	-0.00466123
rs7922341	10	14952792	C	A	-0.00126386
rs792361	3	173044559	T	G	0.00101192
rs7924066	10	103032109	G	A	0.00454058
rs7925137	11	47202946	A	C	-0.0042169
rs7925536	11	13199654	A	G	0.00732266
rs7927604	11	92629599	A	G	-0.00159935
rs7931608	11	92640787	T	C	-0.000904057
rs7932167	11	620599	G	T	0.000869581
rs7932332	11	119314765	G	A	0.000599908
rs7932490	11	92625457	A	G	0.000330229
rs7934036	11	65451020	T	G	-0.00383361
rs7935908	11	567630	G	A	0.00176985
rs7936397	11	577534	A	G	0.00634763
rs7937101	11	47226488	A	G	0.00177385
rs7937641	11	113415976	A	G	0.00203016
rs7938913	11	45797970	G	T	-0.0020327
rs7940240	11	47203068	T	C	-0.00209465
rs7941885	11	45781188	C	T	0.00341663
rs7942030	11	549959	C	T	0.00337731
rs7942123	11	113410065	A	G	0.00725463
rs7942486	11	13288698	G	T	-0.00322253
rs7943429	11	47300535	G	A	-0.00385769
rs7944860	11	65406179	A	C	-0.000285091
rs7945565	11	45878992	A	G	-0.0106308
rs7947342	11	113368996	G	A	-0.00178589
rs7947920	11	13230633	C	T	0.00127987
rs7948786	11	47212032	A	G	-0.00118144
rs7949980	11	65445950	C	T	-0.00106938
rs795045	1	36650055	T	C	0.00673708
rs795047	1	36637708	A	G	0.00209125
rs795048	1	36693474	T	C	0.00317602
rs7950811	11	92651002	A	C	0.000630212
rs7951616	11	92610836	C	T	0.0120149
rs7952106	11	113424558	G	T	-0.00334084
rs7956795	12	107536076	C	T	-0.00342373
rs7959720	12	27441832	A	G	0.00934498
rs7960552	12	111164237	C	T	0.00793823
rs7960825	12	111255027	C	T	-0.00796083
rs7966355	12	2075652	A	G	0.0077392
rs7967032	12	2046099	G	T	0.00630451
rs7967363	12	111171342	G	T	-0.00105065
rs7972947	12	2170433	A	C	-0.0133119
rs7973672	12	2032515	T	C	-0.0140752
rs7973800	12	27420706	T	C	0.00773223
rs7974845	12	111246640	G	A	-0.00401865
rs7988277	13	20411701	T	C	0.000551062
rs7991286	13	77682508	G	A	-0.00521158
rs7991760	13	77624972	C	T	0.00295133
rs7992704	13	77661528	C	T	0.00740039
rs7995679	13	20407353	C	T	-0.0075324
rs8017212	14	77532343	C	T	0.00393482
rs8022640	14	77524587	A	G	-0.00234954
rs8023815	15	75814704	A	G	0.00116979
rs8024150	15	74346656	T	C	0.00371081
rs8025240	15	63828563	A	C	0.00580081
rs8025564	15	23975482	C	T	0.0202805
rs8027032	15	61002898	C	T	0.00953043
rs8027749	15	75800427	T	C	0.00677116
rs8027947	15	25721212	G	A	-0.00132742
rs8028182	15	75718669	T	G	-0.00587605
rs8028277	15	75684085	G	A	0.0042753
rs8029112	15	75808972	C	T	0.00242243
rs8029133	15	74347723	G	T	0.00449543
rs8029455	15	23920534	A	C	-0.00126382
rs8030809	15	23886293	G	A	0.00179167
rs8031470	15	25761034	T	C	0.00134799
rs8033552	15	60843585	A	G	-0.00332973
rs8033609	15	60938816	C	A	0.00578144
rs8034317	15	75764343	A	G	0.0016675
rs8036966	15	60856696	C	A	7.73633e-05
rs8038760	15	75742095	C	A	-0.00358965
rs8041381	15	60862962	G	A	0.00284575
rs8041642	15	74225106	A	G	0.000113304
rs8041685	15	74225193	A	G	-0.000326628
rs8042370	15	60987957	T	C	0.00330092
rs8044476	16	72800567	G	A	0.000271133
rs8045445	16	9027351	G	A	-0.00159215
rs8046007	16	4005521	C	T	-0.00441383
rs8046332	16	72889194	G	A	-0.00186672
rs8047038	16	4111525	A	G	0.00439647
rs8050312	16	67111048	T	C	-0.00532954
rs8050431	16	72896694	A	G	-0.000254031
rs8055406	16	72998236	G	A	-0.0009579
rs8055870	16	72972090	A	G	0.0143243
rs8056528	16	73036633	C	T	-0.00442237
rs8058014	16	72857544	G	T	-0.00333177
rs8058802	16	9101249	T	C	0.00099225
rs8058889	16	9089962	G	T	0.00577081
rs8059146	16	9032964	G	A	-0.00393974
rs8061182	16	4070333	C	T	0.00209596
rs8061621	16	9029008	C	T	-0.000474442
rs8064995	17	64281486	C	T	-0.00330401
rs8066124	17	7676703	C	T	0.00161203
rs8066665	17	7485852	A	G	0.00192661
rs8067606	17	8066783	A	G	-0.00317568
rs8068222	17	7468688	T	G	-0.00426723
rs8069739	17	8078765	T	C	-0.00336941
rs8071395	17	64261541	C	A	-0.00840117
rs8071678	17	64244070	G	T	0.00484451
rs807193	3	53616338	G	A	0.000560969
rs807194	3	53616070	C	A	0.000122087
rs807197	3	53615698	C	T	0.0012005
rs8072762	17	80301248	C	T	-0.00592375
rs8073418	17	64247672	G	T	0.000456144
rs8073498	17	7569698	C	A	0.00449484
rs8078338	17	8129160	G	A	0.00130807
rs8079359	17	38641505	G	A	-0.0031209
rs8079688	17	80290581	G	A	0.00244639
rs8081117	17	80303555	T	C	0.00778477
rs8081614	17	64284384	G	T	-0.00645699
rs8095877	18	60310035	T	G	0.00530777
rs8099896	19	17353366	C	T	0.00268068
rs8100241	19	17392894	A	G	0.00495546
rs8100448	19	17422402	A	C	-0.00777643
rs8101207	19	54421191	C	T	0.0088204
rs8102890	19	17375213	T	C	-0.00358186
rs8102944	19	17438642	A	G	0.00014113
rs8103121	19	49158138	G	A	-0.00223102
rs8103186	19	54293641	C	A	0.0150486
rs8104651	19	9950127	C	T	-0.00122873
rs8104943	19	10027470	T	C	-0.00428873
rs8107912	19	18707048	C	T	-0.00248598
rs8109965	19	4196014	A	C	0.00158584
rs8111500	19	49152955	A	G	-0.0026345
rs8113425	19	10000306	T	C	0.00317098
rs8114057	20	43036452	A	G	0.00572199
rs8116574	20	43030809	A	C	0.0029905
rs8121509	20	62712053	C	T	-0.00593628
rs8122476	20	43036691	G	T	0.0148518
rs812279	12	56814570	G	T	-0.00387402
rs8125112	20	57431165	C	T	-0.00537948
rs813497	12	56924116	A	G	-0.00713844
rs8135154	22	26792576	C	T	-0.0269115
rs8136867	22	22204793	G	A	-0.00153942
rs8137493	22	46448819	G	A	-0.00640059
rs8137987	22	26782661	C	T	-0.00136686
rs8140344	22	26800199	A	C	-0.00112411
rs8141815	22	22191585	A	G	-0.0212333
rs8142618	22	22262057	G	A	0.00453003
rs8143081	22	22262369	G	A	0.00296154
rs816915	20	62645116	T	C	-0.00114664
rs816925	20	62651978	A	G	-0.00580808
rs816943	20	62676009	G	A	-0.00278269
rs816953	20	62688359	T	C	-0.000831487
rs817352	20	62611631	T	C	-0.00197084
rs817354	20	62613109	G	A	-0.00125786
rs817355	20	62614338	G	A	-0.0104755
rs8178016	8	48852328	T	C	-0.0144725
rs8178095	8	48802046	A	G	-0.01935
rs8178255	8	48690066	G	A	-0.00550067
rs8178258	8	48689366	T	C	-0.0210368
rs8178822	17	64225529	T	G	-0.0116178
rs8178839	17	64219493	G	T	-0.00973119
rs8178841	17	64219197	A	G	-0.00526818
rs8178842	17	64218640	T	C	-0.0141005
rs8178845	17	64217978	C	A	0.00417753
rs8178847	17	64216815	T	C	-0.0135402
rs8180405	5	107303749	A	G	0.00387631
rs8180457	5	107209814	T	C	-0.00706846
rs8192433	12	107488186	A	G	0.00360132
rs8192440	12	107395106	A	G	3.75421e-05
rs8192678	4	23815662	T	C	-0.000561088
rs82125	5	131322241	G	A	-0.00208587
rs822531	7	148629759	C	T	0.00971731
rs822533	7	148636850	G	A	-0.0119629
rs822536	7	148669722	A	G	0.0066654
rs822546	7	148672346	T	C	-0.00106984
rs822553	7	148650818	A	G	-0.0140883
rs824189	15	23985102	C	T	0.0144815
rs83488	19	3006274	C	T	0.00188279
rs836755	1	7846527	C	A	0.000102904
rs837101	5	40773699	T	C	-0.000811064
rs839721	17	7639749	G	A	0.00389949
rs842026	18	60625250	G	T	-0.000643281
rs8428	10	49644416	C	T	0.00713392
rs8444	1	150938571	A	G	0.00219092
rs850509	12	111242361	T	C	0.0063383
rs850510	12	111240545	T	G	-0.00517125
rs850511	12	111239821	T	C	-0.0048497
rs850517	12	111229645	C	T	-0.00305589
rs850807	15	23898129	T	C	-0.00461931
rs850809	15	23897908	C	T	-0.00213797
rs850812	15	23895828	C	T	-0.000312012
rs850813	15	23895635	A	G	0.00285714
rs850814	15	23894967	G	A	0.00180503
rs850816	15	23894516	T	C	-0.000643322
rs850817	15	23893689	G	A	-0.000787809
rs850818	15	23893311	A	G	0.00506443
rs851508	13	77633193	G	A	0.0164255
rs853733	1	214067353	C	T	-0.0031999
rs853734	1	214065140	T	C	-0.0246413
rs853736	1	214062664	T	C	-0.0133058
rs853745	1	214082799	G	A	-0.00641506
rs857958	21	39092297	T	G	-0.000823644
rs857975	21	39001613	T	G	-0.00274489
rs857976	21	39001177	C	A	-0.000524468
rs857978	21	38998126	A	G	0.00524973
rs857984	21	39024374	T	C	0.0116438
rs857985	21	39023902	G	A	0.0130879
rs858003	21	39072984	A	G	-0.00154382
rs858005	21	39071379	A	G	0.000463451
rs858008	21	39065630	A	G	0.000977557
rs858009	21	39065324	A	C	-7.70778e-05
rs858010	21	39065239	T	C	0.00408687
rs858027	21	39104180	A	G	-0.00828642
rs858032	21	39101940	T	C	-0.00479874
rs858035	21	39099191	G	A	-0.00252733
rs858039	21	39096903	C	T	0.000181768
rs858520	17	7530271	T	C	-0.00577066
rs858526	17	7499382	A	G	0.00430885
rs860916	18	60665539	A	G	-0.00929987
rs865961	18	60633035	A	G	-0.00475182
rs867198	22	38708606	T	C	0.0042678
rs868362	7	45689929	A	G	-0.00191714
rs868567	10	129266910	G	T	0.0019693
rs868866	1	151761804	G	A	-0.000197705
rs868867	1	151761865	A	G	-0.00210783
rs868868	1	151762108	T	C	-0.00246598
rs869736	11	67205462	A	C	-2.39817e-05
rs870010	7	45685250	A	G	0.000798103
rs871183	6	38288168	C	T	0.00109906
rs871561	8	103741756	G	A	0.0548084
rs871563	7	45666253	C	T	-0.0234398
rs871654	6	47680450	C	A	0.00460461
rs872110	11	67164791	C	T	-2.95072e-05
rs872329	3	140872577	A	G	0.00280083
rs8732	4	83351821	G	A	-0.00961718
rs873672	7	45604065	T	C	-0.00648394
rs875344	22	22307381	T	C	0.00246028
rs876349	3	4928098	G	T	-0.00467099
rs876383	15	74333413	A	G	0.000239519
rs876982	19	18782377	A	G	-0.0029323
rs877790	11	13247660	T	C	-0.00884621
rs878049	20	57365655	A	C	0.00345168
rs879027	14	77492891	G	A	-0.00227687
rs879620	16	4015729	C	T	-0.0302986
rs880358	4	56276478	T	C	-0.00339128
rs880421	22	26827335	G	T	0.00171222
rs880625	15	60983676	G	A	-0.00721377
rs880626	15	60983429	A	G	-0.00212149
rs880633	1	203152801	T	C	-0.00925855
rs881499	7	30976064	G	A	0.00057706
rs881740	22	46567388	G	A	-0.000178106
rs881976	10	69971567	T	C	0.00104279
rs883121	9	94162081	G	A	-0.00524536
rs883245	11	119217311	G	A	0.00151756
rs883247	11	119217254	C	T	0.0025622
rs884217	1	111175987	C	A	-0.00389957
rs885624	5	107300655	C	T	-0.000652593
rs885867	22	38811282	T	C	-0.00831387
rs886940	12	2026808	C	T	-0.000824999
rs887269	5	141114617	A	G	0.0295479
rs888066	14	77590183	T	C	-0.00319351
rs888926	5	179738101	A	G	0.00265499
rs889122	19	9995867	T	G	0.00897952
rs889162	19	9951916	T	C	0.0187878
rs889363	19	18761276	A	G	0.00128112
rs890528	3	140778763	C	T	-0.00362367
rs891017	19	17394504	A	C	0.00316338
rs891018	19	17396761	T	C	0.00321773
rs891205	19	17354586	C	A	0.000584619
rs892007	5	107260244	C	T	-0.00287432
rs8933	3	23933969	A	C	-0.0011645
rs893816	15	74228464	T	C	0.00611613
rs893817	15	74229065	G	A	0.00355881
rs893818	15	74229195	A	G	0.00363021
rs893821	15	74241235	C	T	-0.000975963
rs894095	22	22282776	G	A	-0.00274584
rs894962	9	94161700	T	C	-9.62725e-05
rs896379	8	22374200	A	G	0.000886517
rs897815	1	150879101	G	A	0.00251917
rs898415	3	53667639	G	A	0.0125592
rs899253	16	8988135	A	C	0.00154674
rs899254	16	8988188	G	A	-0.00237949
rs899258	16	9107554	G	A	0.00918252
rs899348	3	140828801	A	G	-0.00554897
rs8996	2	11320877	T	C	0.00608062
rs900144	11	13294268	C	T	-0.00269925
rs900267	8	22485258	C	T	0.00580369
rs9017	1	151778683	C	T	0.00114155
rs901750	11	47209472	G	A	0.00232865
rs901865	3	11300707	T	C	0.000684512
rs9033	16	67181999	G	A	-0.00125444
rs903323	1	154572228	T	C	1.16516e-05
rs905184	10	49446204	C	T	-0.00199611
rs905569	3	113958599	T	C	0.00775047
rs905570	3	113969423	G	A	-0.00233643
rs907794	2	101341567	G	A	0.00502358
rs908072	3	5041215	A	G	-0.00042148
rs908078	3	5024771	C	T	-0.0251781
rs909836	1	11398365	T	C	0.00392778
rs909998	6	38140658	C	T	-0.00075665
rs910923	22	46487902	G	A	-0.00153394
rs911297	20	57365275	A	G	-0.00176425
rs911303	20	57387887	A	G	0.00461795
rs912201	9	77172644	A	G	0.000323333
rs915144	10	129258578	C	A	0.0011079
rs915146	10	129264247	G	A	0.00109094
rs915291	9	77051764	T	C	-0.00899544
rs915726	22	22281902	A	G	-0.00365647
rs9173	8	22108611	C	A	0.0013974
rs917365	12	2152171	A	G	-0.00434441
rs917934	3	137411496	C	T	0.000194376
rs919000	15	60988120	G	A	0.00049631
rs919157	3	140782639	G	A	-0.00798437
rs919196	20	57484085	C	T	0.00943762
rs919197	20	57480933	T	C	-0.000168708
rs919769	5	107265792	C	A	0.000393784
rs920205	15	60825776	C	T	0.000947448
rs920644	10	62441556	T	C	-0.003092
rs921226	3	11324794	T	C	0.006006
rs921322	2	11319660	A	G	0.00550993
rs921635	11	61173336	C	T	0.00210773
rs922275	12	27402709	A	G	-0.0020272
rs922762	11	13228375	A	G	0.00588402
rs922810	8	22438313	C	T	0.00194887
rs923380	3	119855410	T	C	0.00241377
rs9234	19	17430757	A	G	0.00320324
rs923547	1	151822003	A	C	-0.00395897
rs923824	1	111121822	T	C	-0.0028794
rs924564	1	36732857	G	A	0.00471224
rs924884	5	6540005	G	T	-8.54496e-05
rs927240	20	57349312	G	A	0.00215658
rs927351	10	103062312	G	A	0.00589221
rs927935	10	14822491	G	T	0.00188511
rs929131	22	26844769	T	C	0.00737176
rs9296249	6	38365841	C	T	0.0078763
rs9296570	6	47653851	T	C	0.00511946
rs9296582	6	47755080	C	T	0.000577586
rs9296583	6	47757853	C	A	-0.00168235
rs9307015	4	86969514	C	T	-0.000719533
rs9309664	2	28939626	G	A	-0.00173517
rs9310379	3	11434143	T	C	0.00594338
rs9310401	3	12352468	C	T	0.00351679
rs9310725	3	24031090	C	T	-0.000827513
rs931127	11	65405300	G	A	-0.00404457
rs9311438	3	4979672	G	T	0.00131606
rs9311474	3	52338852	C	T	-0.00249982
rs9311502	3	53560321	C	T	0.00519761
rs9312661	4	56342326	A	G	0.00201709
rs9312662	4	56386371	C	T	-0.00179301
rs9313564	5	171341849	T	C	-0.000404103
rs9313565	5	171386091	G	A	-0.0111843
rs9313575	5	171504630	T	C	-0.00504481
rs9315078	13	20258452	G	A	-0.000382158
rs9316	4	83344744	C	T	-0.00324284
rs9324124	15	25571640	T	C	-0.00115002
rs9324855	5	141073166	G	T	-0.00146692
rs9328025	5	107266840	T	C	7.62128e-05
rs9328026	5	107329128	A	C	0.00496949
rs933001	1	57042335	C	T	0.000463472
rs933392	16	4032716	T	G	-0.00178101
rs933436	7	148487329	G	T	-7.40667e-05
rs9340	22	22115353	A	G	-0.000326139
rs934553	2	101507751	A	G	-0.00484009
rs9349073	6	38332368	C	T	0.00112735
rs9349429	6	47712313	T	G	-0.0120754
rs9349433	6	47755670	C	T	0.00849002
rs934945	2	239155053	T	C	-0.000558457
rs9357840	6	54966582	G	T	-0.000115381
rs936430	8	67171962	C	T	-0.000243533
rs936450	3	53634426	G	A	-0.00485229
rs936466	11	557342	T	C	0.000263142
rs936469	11	606749	A	G	0.000862373
rs9366950	6	38216694	G	A	-0.00291579
rs9367303	6	47746922	G	A	-0.0031083
rs9369735	6	47653122	A	C	0.00605989
rs9369736	6	47653485	A	G	0.00486763
rs9369738	6	47682604	A	C	0.00349581
rs9369741	6	47702934	G	T	-0.00183739
rs9370399	6	55045025	C	A	0.00125682
rs937720	14	77587936	A	C	0.00086558
rs9380737	6	38321782	C	T	-0.000693384
rs9382460	6	55037484	A	C	0.00954429
rs9382464	6	55085834	G	A	0.00935917
rs939347	17	38256693	A	G	0.00521973
rs939348	17	38231853	T	C	-0.000421022
rs9395316	6	47702371	C	T	0.000200504
rs9395320	6	47749539	A	G	0.0065326
rs939595	1	151783688	A	C	-0.00682332
rs9396060	6	55079046	C	A	0.00152345
rs9415607	10	62497374	T	C	0.00411358
rs9415614	10	62514136	G	A	0.00404993
rs9427094	1	154557685	C	T	-0.00418442
rs9427097	1	154568683	G	T	0.0132812
rs9428886	1	241854809	G	A	-0.00286366
rs9430161	1	11046855	T	G	0.00314231
rs9430335	1	11072117	C	T	-0.00846285
rs9462418	6	38216445	T	C	0.0142261
rs9462426	6	38246773	A	G	-0.00190534
rs946259	1	203152177	C	T	-0.00556994
rs9463356	6	47764436	C	T	0.00439027
rs9464203	6	55037124	A	G	-0.00182287
rs9470813	6	38151855	C	T	-0.00342946
rs9470848	6	38240085	T	C	-0.00526494
rs9470850	6	38248195	A	C	-0.000698342
rs9473167	6	47711725	C	A	0.00479321
rs9473171	6	47725040	T	C	0.00175539
rs9475195	6	55061018	C	T	0.00100931
rs9479	15	74328576	G	A	-0.00310151
rs948413	11	119214771	A	G	0.00370728
rs948414	11	119214798	T	C	-0.0180923
rs949969	1	151792814	A	G	-0.0102115
rs9506357	13	20258405	T	C	-0.00372401
rs9506359	13	20274844	G	A	-0.00166615
rs9506370	13	20328143	C	A	0.00250511
rs9508807	13	20237727	G	A	-0.00364249
rs9508811	13	20239913	A	G	-0.00166549
rs9508812	13	20240743	T	C	-0.00796554
rs9508836	13	20252093	G	A	-0.000714289
rs9508901	13	20377448	T	C	0.000826118
rs950971	7	45575915	T	C	0.00379507
rs9544416	13	77663746	A	G	0.00254099
rs9544419	13	77686308	C	A	-0.0103094
rs9544420	13	77687433	T	C	0.000334209
rs954519	8	67136438	A	G	-0.00176964
rs954520	8	67136283	C	T	-0.00249504
rs9551988	13	20293717	T	C	0.000250865
rs9551991	13	20305992	C	T	-0.00170516
rs9552012	13	20409931	G	A	-0.00414007
rs9552026	13	20442879	A	G	-0.00205005
rs9552028	13	20444249	A	G	-0.00631147
rs9552034	13	20451410	C	T	-0.00558934
rs955433	9	77177142	A	G	0.000875515
rs956285	9	77219395	C	T	0.0142032
rs9565315	13	77615308	T	C	0.00541444
rs956796	1	150186091	A	G	-0.003326
rs9573988	13	77603563	A	G	0.000945057
rs9573990	13	77612293	T	C	0.00317556
rs9573994	13	77653805	A	G	0.000219688
rs9573996	13	77687763	A	G	0.00304224
rs9574001	13	77699063	T	C	0.00619449
rs9578218	13	20385207	C	T	0.00272789
rs9579659	13	20259345	G	A	0.00250342
rs9579660	13	20259463	T	C	0.00103433
rs9579663	13	20268933	T	C	-3.38808e-05
rs9579667	13	20297918	A	G	-0.00334316
rs9579677	13	20322519	C	T	-0.00143114
rs9579701	13	20393811	T	C	-0.00169363
rs9579706	13	20402878	C	T	0.000363142
rs958	4	86937874	T	C	-3.05794e-05
rs959303	17	8062199	C	T	-0.00403623
rs9605	5	179663251	A	G	-0.00356273
rs9607241	22	22104873	C	A	0.00154012
rs9607272	22	22136398	G	T	0.00270743
rs9608277	22	24756865	T	C	0.00340546
rs9608491	22	26870985	G	A	0.00939501
rs9610216	22	22098687	G	A	0.0016829
rs9610271	22	22112527	C	T	0.0018591
rs9610338	22	22151821	A	G	-0.00288118
rs9610375	22	22187093	T	G	0.00193256
rs9610417	22	22199970	T	C	0.0008852
rs9610470	22	22209139	C	T	-0.00174931
rs9610487	22	22213969	C	T	0.0019623
rs9610608	22	22272737	G	A	-0.00199062
rs9610645	22	22288560	A	G	-0.00206893
rs9610690	22	22304943	A	G	-0.000897892
rs9610728	22	22318538	T	C	-0.00400496
rs9610729	22	22318671	A	G	-0.00208928
rs9611435	22	41315083	T	C	-0.000417819
rs9612627	22	24856329	T	C	0.00250089
rs9613168	22	26792793	G	A	0.00516294
rs9616111	22	46490352	A	G	-0.00172373
rs9622771	22	38675738	A	C	0.00531583
rs9622773	22	38678746	A	C	0.0058941
rs9626736	22	46570232	G	A	-0.0190291
rs9627046	22	46561566	A	G	0.00131079
rs9627403	22	46448476	G	A	-0.0077299
rs962837	3	5044464	C	T	-0.00809578
rs9630427	15	60948377	C	T	0.00233164
rs963468	3	113862887	A	G	0.00643381
rs9639924	7	45680258	T	G	-0.00424239
rs9639925	7	45683804	G	A	0.00759567
rs964006	16	9080990	T	C	-0.00815626
rs9642980	8	103695930	A	C	0.019116
rs9642982	8	103734106	C	T	-0.000720199
rs964475	4	153352795	T	C	-0.00180143
rs964582	2	101368376	G	A	0.0052819
rs9647237	21	44873795	A	G	0.0139264
rs9647343	3	140866728	A	C	0.00271385
rs9648855	7	148322585	C	T	0.00738265
rs965065	9	80387548	G	T	0.000348223
rs9651385	10	129268539	G	A	0.00254181
rs9651726	11	61069358	C	T	0.000420587
rs965323	6	47708431	G	A	-0.00791071
rs965519	2	101470349	G	A	0.00146634
rs9657054	8	48882899	T	C	-0.00503565
rs965808	20	57408426	C	A	-0.00306852
rs9659356	1	11034817	G	A	0.00105323
rs9659735	1	36765912	T	C	0.00354081
rs9659765	1	36766138	C	T	0.000470461
rs9660662	1	203068720	C	T	0.00248734
rs9666789	11	92632090	A	G	-0.0032332
rs9666878	11	65475816	A	C	-0.000303322
rs9668929	12	111200637	G	A	0.00175244
rs967489	5	107325759	A	G	0.00405101
rs9676419	19	17367435	C	T	0.00650487
rs9679845	20	57465278	A	G	-0.00369386
rs9680399	21	44871063	A	G	0.00953082
rs9682490	3	4990776	C	T	0.0194128
rs9686896	5	141110907	G	T	-0.00439618
rs968824	3	119773040	G	A	-0.00659403
rs9691157	7	148637790	T	C	-0.00258765
rs9691534	7	148544919	T	C	0.000365115
rs9696306	9	77047883	C	A	-0.00293987
rs972531	15	60954024	C	T	-0.0057901
rs972902	9	77177648	G	A	0.00410755
rs973724	12	107578877	C	T	-0.00729487
rs973905	19	17421232	C	T	0.00161493
rs974828	15	60855555	T	C	-0.0263384
rs975262	10	62478197	A	G	-0.00185578
rs9782914	1	241892235	C	T	0.0215203
rs9782928	1	111141682	T	C	0.00676093
rs9784679	5	107220280	T	C	0.00124405
rs9784937	7	148362546	A	G	0.000977508
rs9785	15	23889033	G	T	-0.000986916
rs978906	2	11323276	C	T	0.00112273
rs979220	3	53556223	C	T	-0.00113017
rs9792363	8	67182715	G	T	0.00450596
rs9806241	15	75779555	A	G	-0.00457506
rs9806453	15	60943845	T	G	-0.00334401
rs9809225	3	23941023	C	T	0.000660116
rs9809768	3	113962275	A	C	-0.00264346
rs9810888	3	53635595	G	T	0.00356061
rs9813633	3	113908226	C	A	-0.0412286
rs9813864	3	119590974	C	T	-0.00249542
rs9816777	3	173206253	A	G	-0.0125784
rs9816809	3	140755578	T	C	0.0056369
rs9817063	3	113847108	C	T	-0.000908483
rs9817298	3	140789020	A	G	-0.00155892
rs9817428	3	12340267	A	C	0.00406523
rs981901	2	208349258	C	A	0.00608003
rs982077	15	63823301	A	G	0.00978411
rs982102	5	107256585	A	G	0.0196288
rs9822871	3	11239366	T	C	0.00211999
rs9823123	3	12288569	A	C	0.0103929
rs9823283	3	140790535	T	C	-0.00212755
rs9823690	3	140790579	A	G	-0.00525077
rs9825563	3	113900220	G	A	-0.00162076
rs9826	1	151778899	C	T	0.000138563
rs9826273	3	113949239	C	T	-0.0659572
rs9826659	3	119551111	G	A	0.00491035
rs9826671	3	140766208	C	A	-0.00472895
rs9826803	3	11461863	G	A	0.00346612
rs983287	2	101480401	G	A	-0.00525047
rs9836876	3	4991538	A	C	-0.0162358
rs9838051	3	173115365	T	C	-0.000661744
rs9841726	3	53515794	C	T	-0.00112324
rs9842086	3	140795773	C	T	-0.00246655
rs9843244	3	23971770	G	A	-0.00216259
rs9845287	3	23917208	T	C	-0.000828863
rs9850569	3	53656804	A	G	0.00596007
rs9850825	3	12286720	A	G	-0.0128187
rs985091	2	155629510	G	A	0.0115215
rs985092	2	155629561	A	G	-0.0148466
rs9851174	3	119749411	A	G	-0.00315573
rs9853146	3	12299313	A	G	0.00847917
rs9855481	3	23989916	C	T	-0.000761749
rs985627	3	140871358	G	T	-0.000387529
rs9856817	3	119625419	A	G	0.0038195
rs9859732	3	150441617	G	A	-0.0100651
rs9861883	3	119839546	G	A	0.0108764
rs9866078	3	53635442	A	G	0.00251804
rs986733	20	57322503	C	A	0.00160781
rs9870881	3	11447082	A	G	0.00463076
rs9873477	3	119645976	G	A	0.00216328
rs9874535	3	11463730	A	G	0.00678946
rs9875338	3	12296469	A	G	-0.0129107
rs9876561	3	23937789	A	G	0.00302429
rs9876562	3	140755988	C	T	0.00647031
rs9878473	3	119650788	C	T	0.000234723
rs9878908	3	12302462	C	T	0.00503886
rs9880156	3	53467506	A	G	-0.00230101
rs9882989	3	140787552	A	G	-0.00185981
rs9883834	3	23927026	G	A	0.0031635
rs9884240	4	607202	C	T	-0.00228469
rs9884770	4	87019238	G	A	0.00262486
rs9888128	10	49620267	G	A	0.00553517
rs9888368	12	2153616	A	G	0.00505094
rs9889453	17	7674913	C	T	0.00120019
rs9889775	17	8032068	T	G	-0.00640461
rs9891699	17	8157310	C	T	-0.000256816
rs9891949	17	8099183	G	A	-0.00650143
rs9892651	17	64303793	C	T	0.00219267
rs9892748	17	64236941	C	A	0.00107538
rs9893249	17	7570189	C	T	0.00633534
rs9894043	17	64274133	A	G	-0.00540077
rs9895829	17	7578679	G	A	0.00288943
rs9896077	17	64263585	G	A	-0.00105123
rs9897002	17	64286494	G	A	-0.00195872
rs9898876	17	7526962	T	G	0.000441633
rs9899731	17	64251733	A	G	0.00705879
rs9900848	17	8099371	T	C	-0.00687488
rs9901673	17	7484101	A	C	-0.000126531
rs9901675	17	7484812	A	G	-0.000694242
rs9901804	17	64305161	A	G	0.00247997
rs9903150	17	7478280	C	T	-0.0104356
rs9903543	17	7675729	G	T	0.000909029
rs9905906	17	7685748	T	C	0.00595286
rs9908405	17	7467461	C	A	-0.00706766
rs9908995	17	8087353	G	A	-0.00613595
rs9910778	17	64261974	G	T	0.00243542
rs9912359	17	80298473	C	T	-0.00376891
rs9913778	17	7533901	T	C	-0.0155049
rs9914077	17	8040294	G	A	-0.0286813
rs991818	3	53587519	T	C	-0.00347549
rs9919220	1	7811961	G	A	0.00385269
rs9919223	1	7812398	A	G	4.77783e-05
rs9920661	15	60977974	C	A	-0.00274705
rs9920767	15	60980115	A	G	0.00232401
rs9921395	16	73001957	A	G	-0.000557262
rs992285	5	6539117	T	C	-0.00110399
rs9923450	16	9102388	G	A	-0.00258571
rs9923980	16	72945120	A	C	0.00663767
rs9925261	16	72927533	C	A	-0.00757527
rs9927946	16	9083367	C	T	0.00315147
rs9929737	16	72960842	C	T	-0.00100199
rs9930445	16	73013482	C	T	-0.00407896
rs9932319	16	67131601	C	T	-0.000375342
rs9934475	16	73011577	A	G	-0.0020812
rs9936884	16	72960230	A	G	0.00497374
rs9937452	16	72894840	C	A	0.00224098
rs9937546	16	73003719	C	T	0.00340582
rs9940310	16	72925982	T	C	-0.00830665
rs9944214	15	74231857	T	C	0.00742463
rs9946161	18	60300571	T	C	0.00359332
rs9958901	18	60305034	A	G	0.0285101
rs9972533	15	75670079	T	C	0.000117386
rs9974136	21	38984964	T	C	-0.00536918
rs997559	3	10422920	G	T	0.0027679
rs997720	4	83345146	G	A	-0.00249773
rs998089	11	13284111	T	C	-0.000826744
rs9982011	21	44873410	G	A	0.00592146
rs998454	1	151817998	T	C	-0.00598955
rs998501	1	151825572	G	A	-0.00846765
rs9986856	7	148635117	A	G	-0.00488972
rs9987055	7	148501758	G	A	-0.0033144
rs998906	5	107241363	C	T	0.00486779
rs999069	10	129312952	C	T	-0.00153059
rs9991574	4	153411843	C	T	-0.00122995
rs999449	15	60988991	A	C	0.0044529
rs9995879	4	87001823	T	C	0.0061648
rs999661	3	113932608	A	G	0.00698973
rs9996943	4	23871021	T	C	0.00166971
rs9997286	4	625962	T	C	-0.0024464
rs9997288	4	56347227	T	C	0.00238337
rs9998967	4	618720	C	T	-0.00388482
rs999993	10	78736125	C	T	0.00242016
rs999995	10	78735498	C	T	-0.00251615

### Sheet: SNP in Glutamate pathway
rsID	Base postion	A1	A2	Posterior effect size estimate
rs10000538	101942483	C	T	-0.0197747
rs10008950	158221234	T	C	-0.0143153
rs10012124	158279954	G	A	-0.0104541
rs1002446	66424923	T	C	0.0146849
rs10025251	158131579	C	T	-0.00756549
rs1002881	83615274	A	G	-0.0138559
rs10030389	102089775	A	G	-0.00232157
rs1003641	113273636	A	G	0.0144362
rs10036962	7367623	A	G	-0.0254252
rs1003883	11171813	T	C	-0.00783215
rs10039221	174861613	C	T	-0.0263387
rs10039490	78740930	A	G	-0.0215715
rs10041179	152916115	G	T	-0.0256592
rs10042826	174880447	A	C	-0.0300968
rs10044105	36525566	T	C	0.00255629
rs10047979	31285750	A	G	0.0195174
rs10048158	64236318	T	C	-0.018587
rs10049286	179106847	T	G	0.0223705
rs10051026	133531449	C	T	0.0041878
rs10051599	173275241	G	A	-0.0414009
rs10061650	36584881	A	G	-0.0360142
rs10063286	174878467	G	A	-0.026537
rs10065659	7375754	C	A	-0.0307705
rs10070619	178385585	G	A	0.0294206
rs1007381	24809611	G	A	-0.0144798
rs10077726	78786358	G	T	0.0602321
rs10081707	104338456	A	G	-0.00251017
rs1008360	11209792	A	G	0.0129512
rs1008931	24855541	G	A	-0.00273084
rs1008932	24855182	C	T	-0.0165734
rs10090288	16929635	C	A	0.000314804
rs10093037	16988955	A	C	-0.052114
rs10094592	27069416	T	C	-0.0188024
rs10095624	27182276	C	A	0.0145256
rs1009572	47290071	T	C	0.0332745
rs10097218	131780258	T	C	-0.00325083
rs10097861	27188518	G	A	0.00594554
rs1009820	105426802	T	G	-0.00288997
rs10099974	27088607	A	C	-0.00277169
rs10106054	16991254	G	A	0.00759106
rs1011050	52503082	C	T	-0.00558667
rs1011051	52503257	G	A	0.000626361
rs10110771	16992974	A	G	-0.0248032
rs10114938	111943210	A	G	-0.00406203
rs10115450	104385873	C	T	-0.0189757
rs10115481	104386022	C	T	-0.0186502
rs10116353	111950088	T	G	-0.00314566
rs10117679	104378479	T	C	-0.0538614
rs10120524	104382311	T	C	-0.0586211
rs10120844	80436537	C	T	-0.0244264
rs10122237	4412949	T	C	-0.00277498
rs10122869	104351304	G	A	-0.00280099
rs10123215	104373075	T	G	0.000497024
rs10123961	104343719	T	G	0.000871491
rs10126006	71674125	A	G	0.0013958
rs10129213	24856202	T	G	-0.00433945
rs10140352	52253749	C	T	0.0541685
rs1014157	52277194	T	C	0.025965
rs1014158	52277157	C	A	-0.0154497
rs10142564	52275818	G	A	-0.0145996
rs10143703	24898355	C	A	-0.00247763
rs1014531	9855794	A	G	-0.0201137
rs10148163	52287675	A	G	0.0266708
rs10148620	24830749	C	T	-0.015304
rs10152819	31296042	C	T	0.00427447
rs10162957	31341773	T	C	-0.00771541
rs1016379	84590129	G	A	0.00599989
rs1016700	31011393	A	G	0.00188036
rs1016973	126063696	G	A	0.0171551
rs1018279	139156309	A	G	-0.0113641
rs1018866	30829664	T	G	-0.0112876
rs10192120	155536333	T	C	-0.00572005
rs1019507	152798614	A	C	0.00113191
rs1019738	152787454	A	G	0.00783943
rs10208038	25032151	G	T	0.025253
rs10209721	155513139	A	C	0.00591733
rs1021797	26566432	C	A	0.0072964
rs1022040	174896514	C	A	-0.0216549
rs1022041	174896664	A	C	-0.0402406
rs1022042	174896699	T	G	-0.0604956
rs10220428	52301953	C	T	0.00729882
rs10220890	52451884	A	G	0.0121994
rs10223507	146285204	C	A	0.000242517
rs10226585	126066878	A	G	-0.00171291
rs1022697	57350302	A	C	-0.00126858
rs10229543	45527477	A	G	0.00197911
rs10229769	45527612	G	A	0.00447676
rs10230113	150837529	T	C	-0.0188916
rs10230334	93492733	C	T	0.012667
rs10235558	45569665	T	G	-0.033931
rs1023681	36563034	T	C	0.00376533
rs1024117	88256603	T	C	0.00034859
rs1024167	8037480	G	A	-0.00191281
rs10243038	93455006	C	T	-0.00155361
rs1024380	126153608	G	T	0.0112972
rs1024389	93517062	A	G	-0.0046024
rs10245199	150758482	G	A	0.0176664
rs10247962	100219929	G	A	-0.00456907
rs1025291	7445289	A	G	0.000519557
rs10269012	93447327	C	T	-0.010799
rs10270107	150787046	A	G	0.00372181
rs10271154	150782071	T	C	-0.00584301
rs10276102	126077198	C	T	0.00917706
rs1029224	31011056	A	G	0.0184811
rs1030098	66440514	C	T	0.00100528
rs1030787	131815595	G	A	0.0135897
rs1030828	80405432	A	G	0.0064565
rs1033106	68235077	C	T	0.0364474
rs1034576	126063431	A	G	0.00408463
rs1035705	31342744	C	T	0.00555231
rs1035706	31343085	A	G	0.0170272
rs1038639	4562667	T	G	0.00970677
rs1038984	203058842	A	G	-0.0135698
rs1039089	174892501	T	C	-0.00702584
rs10400812	83689688	T	C	0.0107469
rs10400821	31361604	G	A	0.0327523
rs10401807	15071009	G	A	-0.0259007
rs10402271	45329214	G	T	-0.00448431
rs10402672	14624179	A	G	0.0041933
rs10403191	13389377	C	T	-0.012696
rs10403594	19022204	C	T	0.00284637
rs10403669	54296702	T	C	0.0363907
rs10403690	54296771	C	A	0.00793315
rs10403709	54296794	G	A	0.0139955
rs10404706	987051	A	G	-0.0311266
rs10405599	986825	T	C	-0.0280998
rs10405693	45326664	T	C	-0.00535773
rs10406927	14656131	A	G	0.00679554
rs10407506	42549934	T	C	-0.0285036
rs10408656	14636619	G	A	-0.00736278
rs10409472	48808130	C	T	0.0103376
rs10410581	54297234	T	G	0.0236899
rs10414225	15062223	T	G	-0.0516153
rs10415386	14630476	T	C	0.00112826
rs10415761	55926548	C	T	-0.158497
rs10415969	15071409	T	C	-0.0323632
rs10416363	54303712	G	A	0.0273523
rs10416904	14578813	G	T	0.0697496
rs1041749	24846391	T	C	-0.00898688
rs10417780	15094134	A	G	-0.00670415
rs10418264	54298576	C	T	0.000622726
rs10418939	14653720	T	C	-0.00854122
rs1042094	101946948	C	T	0.0316151
rs1042113	35308369	C	T	-0.0126117
rs10422305	13395726	T	C	-0.00634538
rs10424042	14593150	A	G	0.0287576
rs10425117	995282	G	A	-0.00977837
rs10425612	13393197	A	G	-0.0183796
rs10426423	45348253	T	C	0.0112992
rs1042728	14581063	G	A	-0.103457
rs1043101	35274829	G	A	-0.00368714
rs1043159	3232031	T	C	0.0121471
rs1043991	111892999	C	T	0.00902977
rs1044433	72947061	T	C	-0.00984657
rs10445211	66430923	G	A	-0.00296614
rs10447450	146225619	A	G	-0.0087746
rs10452033	53441376	A	G	0.0323314
rs1045261	6929637	C	T	-0.0126358
rs1045340	49221622	A	G	0.0474938
rs10463031	173228522	T	C	0.0283304
rs10463247	152818937	A	G	0.0043203
rs10464073	178409285	G	A	-0.013851
rs10464585	93435967	G	A	-0.000224327
rs10465822	53564605	T	C	0.0147937
rs1047154	60778208	T	G	-0.00807337
rs1047156	60778225	T	G	-0.0116998
rs1047164	60778301	A	G	-0.00173376
rs10474583	78662084	G	A	0.00892224
rs1047771	6941021	A	G	0.00222734
rs10483285	24799358	A	C	-0.019927
rs10484925	146337547	C	T	-0.0148926
rs10487444	126067674	C	T	-0.00595529
rs10487449	126072066	C	T	-0.0375691
rs10488812	35261374	A	G	-0.00344708
rs10488818	35312380	T	C	-0.0217325
rs10491174	64254559	G	A	-0.000993026
rs10491321	133527590	T	C	0.0131818
rs10491736	4455333	C	A	-0.0344402
rs10491737	4447601	T	C	-0.0105402
rs10492827	9868758	G	A	0.0248413
rs10493744	84444752	T	C	-0.00674131
rs10493750	84562265	A	G	0.00100315
rs1049376	26491475	C	T	0.00883153
rs1049377	26491240	G	T	0.0373597
rs1049380	26489544	G	T	0.0254362
rs10500285	42672760	T	C	-0.00432511
rs10501667	88265307	G	A	0.0127269
rs10501668	88293346	A	C	-0.0128061
rs10501670	88299284	G	A	-0.000240233
rs10502058	105474087	C	T	0.0238797
rs10502236	120307742	G	A	-0.0487004
rs10505564	131788657	C	T	-0.000414847
rs10505725	2056363	T	C	0.0036384
rs10505997	26529242	C	T	-0.0813491
rs1050671	48885918	T	C	0.00429055
rs10510293	4530992	C	T	-0.00311197
rs10511457	4394771	T	C	-0.00919428
rs10512283	104388261	A	G	0.000521337
rs10513709	173027079	C	T	0.0167278
rs10513760	179247185	A	G	-0.0631015
rs10516471	102092995	G	A	0.0054056
rs10516472	102065589	C	T	-0.00622876
rs10516473	102032508	T	G	-0.00704332
rs10517662	158093061	T	C	0.0415944
rs10517663	158105424	G	T	-0.00903322
rs10517664	158117105	A	G	0.0114175
rs10519726	31321875	A	G	0.0948285
rs10521057	104324545	A	G	0.0125349
rs1054885	60776182	A	G	0.00795146
rs1055141	6926363	T	C	0.00687074
rs1056881	3169729	A	G	-0.0177055
rs1056995	42591484	A	G	-0.018992
rs1057908	49230035	G	T	0.0173014
rs1058506	1014377	G	A	-0.00377851
rs1062067	146207563	G	A	-0.00376889
rs1062068	146207465	G	A	0.00867868
rs1064351	19049198	A	G	-0.0164737
rs1064448	50350883	G	T	-0.0144721
rs10735654	80480997	G	T	-0.0290817
rs10736466	113367567	T	C	-0.0105888
rs10739274	111972423	T	G	0.00946131
rs10744716	6939850	G	A	-0.00513221
rs1074629	28554148	A	G	0.0592226
rs1074631	28554108	A	G	-0.00335186
rs10747022	80371529	T	C	-0.00507401
rs10750725	105392079	C	T	0.00684264
rs10750731	105494105	T	C	0.0184604
rs1075835	6905417	T	C	-0.00234509
rs1075838	6905715	T	C	0.0168172
rs10758621	4413449	T	C	0.0050151
rs10759328	111899305	C	T	0.0210832
rs10759329	111899928	A	G	-0.012052
rs10759332	111934261	G	A	0.0805153
rs1076560	113283688	A	C	-0.00287206
rs1076562	113296008	A	G	0.0389072
rs10768118	35267855	G	A	0.00159022
rs10768122	35280852	G	A	-0.00472634
rs10771279	26530543	C	T	0.00201083
rs10771281	26533371	C	A	0.00872962
rs10771282	26533574	C	T	0.018465
rs10772692	13721148	C	A	-0.000526189
rs10772693	13731244	T	C	0.00179121
rs10772694	13739350	T	C	0.00404716
rs10774447	6894449	C	T	6.00676e-05
rs10774450	6922702	G	T	0.00361611
rs10774451	6923018	A	G	0.0124955
rs10780033	48891275	T	C	-0.000320765
rs10781329	71618245	A	G	-0.00714402
rs10781468	80500405	T	C	-0.00662008
rs10781471	80515456	G	T	0.0181946
rs10782822	84538704	A	C	-0.0212223
rs10783284	49152036	A	G	-0.00958609
rs10790383	120344526	T	C	0.00346846
rs1079543	19117933	C	T	0.00327635
rs1079597	113296286	T	C	0.00441346
rs1079727	113289182	C	T	0.00771187
rs1079777	8084404	A	G	-0.034659
rs10800899	203081125	A	G	-0.0192862
rs1080205	9830040	T	G	0.00712236
rs10807926	45617981	G	A	-0.000738202
rs10814969	4419154	T	C	-0.00658952
rs10814970	4429762	C	T	-0.0120788
rs10814971	4438264	G	A	-0.00960974
rs10814973	4447405	G	A	-0.00136954
rs10814976	4448454	A	G	-0.00830792
rs10816772	111885869	C	T	0.0147253
rs10816774	111937001	A	G	0.0175992
rs10816778	111943009	T	C	-0.00141782
rs10819954	104389252	A	C	-0.00600624
rs10831110	88323540	G	A	0.0411639
rs10836347	35253133	T	C	-0.0179901
rs10836355	35265444	C	T	-0.0126544
rs10836356	35271419	A	G	-0.015631
rs10836364	35306345	C	T	0.0185242
rs1084101	86243967	A	G	0.014128
rs10842712	26485544	T	C	-0.0114835
rs10842715	26487183	T	G	0.0016353
rs10842720	26513100	C	T	-0.00476414
rs10842723	26545074	C	T	0.0139106
rs10842728	26574686	A	G	-0.00506939
rs10845802	13698730	T	C	0.0098701
rs10845804	13700682	G	A	0.0017644
rs10845809	13759034	C	T	-0.0232122
rs10845814	13772993	C	T	0.0126372
rs10848587	2002362	G	A	-0.0103354
rs10848596	2034887	A	G	0.0173483
rs10848600	2083928	A	G	0.0316566
rs10848601	2123962	C	T	0.0043907
rs10849524	6924297	C	T	0.00119413
rs10851487	31341461	G	A	-0.00508918
rs10852738	66486827	T	C	0.0273304
rs10854005	19138152	A	G	-0.000468973
rs10854884	51101899	A	C	-0.0047109
rs10869686	71620614	A	G	-0.0103361
rs10869690	71621687	T	C	-0.0364319
rs10869721	71630841	A	G	-0.00178685
rs10869745	71642499	G	A	-0.0039672
rs10869960	80346520	T	G	0.00462796
rs10869967	80380172	A	G	0.00103302
rs10869973	80418336	G	A	0.00506103
rs10869977	80457276	A	G	-0.0105379
rs10869979	80480169	G	A	0.00858436
rs10869983	80505219	A	G	-0.0178265
rs10874426	84451820	A	G	0.0077829
rs10874428	84560010	G	A	0.00858896
rs10875870	49140859	A	G	0.0151536
rs10875871	49141195	T	C	0.0388108
rs10890	71687924	T	C	-0.00662963
rs10891546	113265292	T	C	0.0103161
rs10891551	113332295	A	G	-0.00151871
rs10891556	113352761	T	G	0.00726849
rs10891564	113374013	G	A	-0.00602371
rs10892579	120330728	G	A	-0.0169867
rs10892582	120347715	T	C	0.0175264
rs10892587	120450280	A	C	0.00131045
rs10895837	105448454	T	C	0.0136751
rs10907187	1759054	A	G	-0.0119609
rs10907194	1712230	T	C	0.00344582
rs10920556	203027240	G	A	-0.00561929
rs10920559	203035693	T	C	-0.01866
rs10920564	203064086	C	T	-0.002704
rs10920570	203098818	G	A	-0.00879977
rs10920573	203108508	T	C	0.00559509
rs10920574	203109354	T	G	0.0127226
rs10932132	155481586	C	T	0.00806871
rs10937003	179115380	T	C	-0.0166034
rs10947476	34034648	T	C	-0.00784465
rs10951823	45618005	T	C	0.0061246
rs10952303	150832913	A	G	-0.000280804
rs10953301	100264893	G	A	-0.0201387
rs10956553	131807558	G	A	-0.00534978
rs109592	23768710	T	C	0.0198699
rs10974528	4423789	A	G	-0.0465214
rs10974530	4425033	G	T	-0.0278235
rs10974531	4426631	A	C	-0.000442294
rs10974533	4428615	T	C	-0.0301633
rs10974534	4429368	C	T	-0.0308352
rs10979712	111915474	C	T	-0.009602
rs10979720	111920745	A	C	-0.00898322
rs10979727	111936788	T	C	-0.00411339
rs10979730	111939196	T	C	-0.00638561
rs10979739	111954115	C	T	0.00100386
rs10989553	104315931	G	T	0.0129486
rs10989565	104385800	A	G	0.00895816
rs10989574	104399139	T	C	-0.0131081
rs11020168	88248964	G	A	-0.0103607
rs11020240	88266290	C	T	0.00673737
rs11020526	88319616	C	T	0.0199134
rs11033042	35264381	A	C	-0.000251571
rs11033043	35266172	T	C	-0.000439691
rs11033045	35272698	G	A	-4.3966e-05
rs11033052	35310138	T	C	-0.0069984
rs11048474	26499843	T	C	-0.0173442
rs11048476	26502312	G	A	-0.00876832
rs11048488	26526005	T	C	0.046701
rs11048495	26554608	A	G	0.00552925
rs11048498	26555978	A	G	-0.00228278
rs11048499	26556111	T	C	-0.00359136
rs11055522	13703741	A	G	-0.00650216
rs11055528	13726846	G	A	-0.0102142
rs11055530	13738168	C	T	-0.0378339
rs11055556	13785852	G	A	0.00262983
rs11055557	13788827	A	G	-0.0144094
rs11062032	2058817	A	G	0.0532538
rs11062038	2089230	C	T	0.0028159
rs11062040	2091257	C	T	0.0109238
rs11062055	2107301	C	T	0.0515647
rs11062057	2114606	G	A	0.0202151
rs11062065	2120558	T	C	0.000626196
rs11062066	2121296	G	T	-0.0242061
rs11064356	6852447	T	C	0.000444737
rs11064386	6896318	C	T	0.00191025
rs11064392	6898392	G	A	0.00562449
rs11064404	6915963	C	T	0.0189589
rs11064410	6919569	G	A	-0.015457
rs11070718	31293454	T	C	0.0303908
rs11070765	31348612	G	A	0.0076114
rs11070883	52483565	A	G	-0.00122781
rs11070884	52501831	G	A	-0.0133738
rs11074578	23815150	T	C	0.0693755
rs11076522	50243374	A	G	-0.00101007
rs11076529	50291984	A	C	-0.00863362
rs11077983	80185188	C	T	0.00245753
rs11077988	80317167	G	A	-0.00670666
rs11078672	7215142	A	G	-0.00166056
rs11078885	11105794	A	G	-0.0162682
rs11078887	11112748	A	G	0.0121746
rs11078890	11154608	A	G	-0.00474241
rs11079869	47373417	C	T	-0.010704
rs11085233	1007353	G	A	-0.00915857
rs11085247	19093619	A	G	-0.00206455
rs11085833	13307221	C	T	-0.00432861
rs11085835	13332010	T	C	0.0254712
rs11085841	13387250	T	C	-0.0115582
rs11085895	14629550	A	G	0.0126813
rs11087571	3196253	A	G	-0.00156012
rs11088125	31024018	C	T	0.000794092
rs11100102	158297464	A	G	-0.0117307
rs11100854	139139867	A	G	0.0079155
rs11100856	139147327	T	C	-0.0113255
rs11125797	25037626	T	G	-0.00893344
rs1112737	66428608	G	A	-0.0080027
rs11130036	4543463	G	A	0.0155591
rs11130176	48844077	A	G	-0.00250424
rs11131052	6813105	G	A	0.00528135
rs11131055	6867518	G	A	-0.0208243
rs11134224	7364187	A	G	-0.01142
rs11134225	7364367	T	C	-0.0195296
rs11144743	71621434	T	C	-0.0139732
rs11144762	71627283	C	T	-0.0334333
rs11144780	71631207	A	C	0.0495949
rs11145043	71688476	G	T	0.00512067
rs11145558	80381887	T	C	-0.000919537
rs11145589	80472931	T	C	-0.0130367
rs11145603	80496768	C	T	0.00117528
rs11145614	80523014	C	T	-0.0107873
rs11157849	52242196	G	A	-0.0673265
rs11157862	52297407	T	C	0.00261482
rs11158667	24864229	A	G	0.0172375
rs11163887	84474718	G	A	-0.0108842
rs11163897	84539714	C	T	-0.00611148
rs11163898	84547271	C	T	0.00198938
rs11163900	84557569	G	A	0.0166482
rs11163903	84592805	G	A	-0.00267762
rs11163905	84594399	G	A	0.019771
rs11163906	84594533	T	C	0.00275626
rs11163907	84597396	T	C	0.0140235
rs11167633	152785000	C	T	0.0133055
rs11203833	16989032	A	G	0.00298432
rs11204467	60805983	G	T	0.00271128
rs11206087	53544289	T	C	-0.0386647
rs11206093	53567721	C	T	0.00863644
rs11209143	68189965	G	A	0.000619081
rs11214598	113266702	T	C	0.00883056
rs11214611	113330219	G	A	0.00800872
rs11217875	120325559	A	C	0.0122786
rs11217878	120340383	A	G	0.032855
rs11217913	120417553	G	A	-0.0302854
rs1122642	11164660	G	A	-0.0164192
rs11226757	105390250	T	G	0.0067805
rs11226774	105441422	A	G	-0.00565708
rs11226781	105444159	T	C	0.0277582
rs11226782	105445798	C	T	0.053349
rs11226791	105460042	C	T	0.0201031
rs11226805	105482024	C	T	0.0219226
rs11226809	105496281	C	T	0.00674392
rs1122821	19050957	A	G	0.0067289
rs11230767	61426932	A	G	0.00758449
rs11230781	61450330	G	A	-0.0104487
rs1124493	113282295	T	G	0.0171969
rs1124636	26532629	T	C	-0.0238641
rs1124644	24803956	A	C	-0.0140312
rs11249609	178430000	A	G	-0.006767
rs1125393	113297349	T	C	-0.00443003
rs11259960	83588703	A	G	0.00159138
rs11260624	1809509	T	C	-0.00464926
rs11263956	37445740	C	T	0.0222062
rs1127568	25046090	T	C	-0.00349071
rs1133832	146205604	G	A	-0.000369467
rs1135062	45322744	G	A	-0.0035384
rs1137117	122990702	C	A	0.0173694
rs1137140	122991161	A	G	0.00665569
rs11401	28602991	G	A	-0.0169508
rs11520986	100276994	G	A	-0.000685693
rs1156132	11189569	T	C	-0.0137678
rs11575098	6923831	T	C	-0.0125019
rs11579055	203031315	G	T	0.00342221
rs11581058	53553522	A	G	0.0210884
rs11582098	203082811	T	C	0.00143206
rs11583585	53554406	C	T	0.00989464
rs11583718	68158037	C	T	-0.0120447
rs1158577	16985962	G	A	-0.00807728
rs11590405	203080264	C	T	0.00697674
rs11600274	120477398	G	A	0.00927544
rs11601054	113336172	A	G	-0.0129586
rs1160196	133520447	T	C	-0.0024351
rs11602493	120456533	A	G	0.00619643
rs11603831	120483858	C	T	0.0331776
rs1160752	37403412	A	G	-0.0148223
rs11610387	2036141	C	T	0.00656213
rs11613469	2074022	T	G	0.0540681
rs11614012	26539880	A	G	-0.00336352
rs11614384	26536761	C	T	0.000664783
rs11614526	26473477	C	A	-0.00731451
rs11622527	24795115	G	T	-0.0156099
rs11625580	52275166	G	A	-0.0145968
rs11626056	52233276	T	C	-0.055799
rs11629005	24860887	T	C	0.0243662
rs11638295	31289449	C	A	0.00621764
rs11639519	9845006	A	C	-0.000974445
rs11639526	9883002	C	T	0.0115087
rs11642116	23797412	C	A	0.00453317
rs11642764	9923179	A	G	0.020785
rs11643000	9893684	A	G	0.014254
rs11643596	4057895	C	T	0.00644093
rs11644043	50361377	C	T	0.00257464
rs11644386	50371738	C	T	0.0209575
rs11645655	4060335	A	G	-0.00851564
rs11646137	3997030	T	C	0.00428049
rs11646233	3997224	T	C	-0.00443598
rs11646587	9873319	A	G	-0.000702523
rs11646815	50186269	A	C	-0.0229263
rs11647828	4051513	C	T	0.00795911
rs11647877	9914095	T	C	0.00450829
rs11649174	23824885	G	A	0.0443611
rs11649287	4039968	G	A	-0.00763645
rs11649883	72944972	A	G	-0.0113137
rs11650794	11192738	C	T	-0.0247035
rs11650975	47345563	T	C	0.0276941
rs11651450	66475819	G	A	-0.0123261
rs11652088	72839832	G	A	0.00529849
rs11653055	11142635	T	C	-0.00070413
rs11653160	30717222	G	A	0.0145324
rs11653260	66464683	G	A	-0.00207191
rs11654018	37703740	T	C	-0.0160929
rs11655031	30833162	T	C	0.00673943
rs11655516	11178368	T	G	-0.00322857
rs11656289	30761160	C	T	0.0155743
rs11656323	7145117	C	T	-0.0126492
rs11656384	11184066	T	G	-0.00266281
rs11658072	7214824	C	T	0.0374499
rs11658925	66475586	T	C	0.00827003
rs11658979	66419229	G	A	-0.00285948
rs11667640	45379791	T	C	0.0173984
rs11668536	45328476	T	C	0.0206251
rs11668879	15079104	A	G	-0.0196853
rs11670014	999673	A	C	0.00575158
rs11671204	14652278	G	A	-0.012861
rs11672399	45377098	A	C	-0.0165756
rs11672838	15087335	A	G	0.0219335
rs11672884	14665472	T	C	-0.00281407
rs11672982	54429198	T	G	0.0394827
rs11673080	54422449	C	A	0.0489073
rs11675457	25079770	T	C	-0.00273415
rs11678026	25074086	T	G	-0.0072328
rs11690166	155556576	A	G	0.0114473
rs11698438	57337612	T	C	-0.00968223
rs11703914	24767602	G	T	-0.00204572
rs11708874	4567628	G	T	-0.0433868
rs11709121	142371574	C	A	0.00642595
rs11710876	4466799	T	G	-0.0234269
rs11713682	4477911	G	A	-0.0253135
rs11713694	48833615	T	G	-0.00477606
rs11714087	142405348	C	T	-0.0233583
rs11714353	179118397	C	A	-0.0137004
rs11714467	6823823	A	G	-0.00816297
rs11714594	4437484	C	T	-0.0116916
rs11714599	4538738	G	A	0.0354389
rs11715227	179161744	A	G	0.00709905
rs11715459	142440299	A	G	0.00252385
rs11715610	142375817	G	A	0.00412888
rs11715835	48770732	T	C	0.0178474
rs11717159	4450062	C	T	-0.00970785
rs11718867	179175244	G	T	-0.00320866
rs11720405	179111144	A	G	0.00117578
rs11723658	139157996	A	C	-0.00653552
rs11727731	139160397	G	A	-0.00612598
rs11727838	158108596	G	A	0.0309507
rs11728401	139097340	C	T	-0.0120336
rs11728841	139096299	A	C	-0.00769516
rs11738005	152836987	C	A	-0.0023948
rs11738515	178452569	A	G	0.0338466
rs11739696	174856621	A	G	0.0205678
rs11741244	7405952	T	C	-0.0391718
rs11742602	7440607	T	G	-0.00416022
rs11746172	174856937	C	A	-0.035474
rs11746675	178413947	T	C	0.0278521
rs11747728	174863502	G	A	-0.00753379
rs11764045	100212754	T	C	0.00487619
rs11765015	150770832	A	G	-0.00873428
rs11766365	862805	T	C	0.000825349
rs11768465	100198386	T	C	0.0026195
rs11769150	150785753	T	C	-0.0263041
rs11770520	150744922	G	A	-0.00300252
rs11773852	150790119	T	C	-0.00114875
rs11774692	131778235	C	T	0.00788506
rs11786687	27103504	C	T	0.00289926
rs11787157	16931954	T	C	-0.00481649
rs11795388	71630925	T	C	0.0619599
rs11820769	61400154	C	T	-0.0163
rs11823120	105396613	C	T	-0.00245888
rs11823264	120294004	A	G	0.0194833
rs11824662	105393576	C	T	-0.0102628
rs11828996	88295051	C	T	-0.011225
rs11838338	1989355	A	G	0.0188046
rs11846223	24864006	G	A	0.00659531
rs11848279	24848281	G	A	-0.00225726
rs11855672	52486306	T	C	-0.00305282
rs11857990	83623423	G	A	-0.00608535
rs11859543	50308180	T	C	-0.0124047
rs11866328	9862556	G	T	0.00589491
rs11868680	66465580	C	T	0.00015749
rs11868965	47279762	T	G	-0.0110554
rs11878489	54430454	A	G	0.079891
rs11879589	45373276	A	G	-0.0187579
rs11895478	155571123	T	C	0.0306468
rs11908181	57318794	C	T	0.00492445
rs11919197	51736344	T	C	0.0133444
rs11920534	48937761	G	T	-0.00386348
rs11921083	6954873	C	T	-0.0417484
rs11924839	6828348	C	A	0.0143145
rs11928203	142379120	C	T	-0.00313471
rs11929107	142411200	G	T	-0.00728934
rs11929454	6859633	G	A	-0.0181341
rs11930442	158045622	T	C	-0.0127767
rs11942121	139084238	A	G	0.00422733
rs11948804	78803778	T	C	0.0211554
rs11949012	7369839	G	A	-0.0142622
rs11954565	174849907	G	A	0.019661
rs11959795	7315552	C	T	0.00168111
rs11974395	100282538	A	G	-0.00182486
rs11977275	150747937	A	C	-0.00227704
rs11978873	126093581	T	C	-0.0290214
rs11979818	100293639	T	C	0.000275524
rs11989609	16963709	C	A	-0.021669
rs11989940	131816411	C	T	0.0145584
rs11993843	27182266	G	A	0.00446692
rs11996459	27159836	A	G	0.0036809
rs12000125	71649464	T	C	0.007517
rs12001326	71649552	G	A	0.0065406
rs12023876	203093201	T	G	-0.0129508
rs12036392	68250352	C	T	-0.0140615
rs12036629	68189166	G	A	0.00588827
rs1204	122991235	C	T	0.0111537
rs12041925	1707740	G	T	-0.00957187
rs12044597	1708801	A	G	-0.00684173
rs12047618	203084008	T	G	-0.0196275
rs1205817	42603776	G	A	-0.00842072
rs12065976	68164108	A	G	0.00649679
rs1207	3231134	T	C	-0.00149814
rs12070099	53549055	C	T	0.000247736
rs12072743	68225092	C	T	0.0215394
rs12085997	68199090	A	G	0.0241418
rs12092559	53584825	T	G	0.0342249
rs12097602	203025428	A	G	-0.0291453
rs12119169	37430910	T	C	-0.0136059
rs12119275	84517261	A	C	0.0271558
rs12121525	68223227	A	G	-0.000364071
rs12122472	203019387	C	A	0.0125552
rs12126768	1778090	G	T	-0.0248164
rs12130133	203019650	T	C	0.00771665
rs12130438	37446799	T	C	-0.0374271
rs12145172	68187675	T	C	0.00256555
rs12147302	52261163	T	C	0.00752147
rs12147482	52297270	A	G	-0.0139476
rs12148974	4035499	A	C	-0.0664056
rs12149274	4054690	T	C	-0.0193526
rs1215	7163350	G	A	0.0293195
rs12162135	30805795	G	T	0.0161387
rs12187599	173272518	T	C	-0.0449533
rs12192574	34030788	A	G	0.0213529
rs12196298	146354425	A	G	-0.0113714
rs1220525	155459046	A	G	-0.0153673
rs12214668	146244012	A	G	-0.00118555
rs12229047	26545818	A	G	0.0117993
rs12229242	2034290	A	G	0.0469624
rs12230792	2122922	T	C	0.00550027
rs12273907	88252699	A	G	-0.00468975
rs12278532	120481773	C	T	-0.000137438
rs12284644	120450016	G	A	0.00289497
rs12285167	61492039	A	C	0.0101516
rs12292637	113368331	C	T	0.026106
rs12294045	35279301	T	C	0.0197441
rs12303723	26480758	G	A	-0.041171
rs12313899	6877858	G	A	-0.00411052
rs12325247	50363559	T	C	-0.0110403
rs12329336	155499463	G	A	-0.00441114
rs12331234	158231878	G	A	-0.0132127
rs12336868	111973466	A	C	0.0109788
rs12344444	80456275	C	T	0.0293136
rs1235043	48816807	A	G	-0.00333169
rs12352936	80485033	A	G	-0.00767057
rs12360706	35276059	A	G	-0.00473617
rs12362794	120350393	G	T	-0.0162751
rs12364433	88322619	T	C	0.0313032
rs12378688	111932865	C	A	0.0359839
rs12379316	111886575	A	C	0.0056851
rs12386801	27147716	A	C	0.00394874
rs12401314	84480212	G	T	0.0216797
rs12404263	84551736	G	A	0.000785442
rs12405120	84556523	T	C	-0.000951979
rs12408005	68163295	C	T	0.000418722
rs12422191	113274010	A	G	0.0388719
rs12422850	26541251	T	G	-0.00780812
rs12433338	24821590	C	T	0.0123349
rs12438743	52454098	T	C	-0.00361829
rs12438937	52441686	T	C	0.0229716
rs12442119	83522745	T	C	0.0172357
rs12447763	23753594	T	G	0.0321175
rs12450559	37694709	G	A	0.00454354
rs12450695	80303585	T	C	0.00388932
rs12450996	80294109	A	G	-0.0193763
rs12452324	11180892	A	G	0.00552449
rs12453178	11199904	T	C	0.00446375
rs12453290	80190329	G	A	0.0129849
rs12453682	37770005	C	T	-0.0515691
rs12453889	11134965	T	C	-0.0117758
rs12462594	55922885	C	T	-0.122644
rs12462609	13352965	T	C	-0.0251777
rs12462958	15070118	T	C	-0.015171
rs12463018	48831777	A	G	-0.00197215
rs12471193	155596137	G	A	0.00571933
rs12478029	155516055	T	C	0.00560635
rs12488070	173162477	C	T	0.0150047
rs12488540	179156647	T	C	-0.00307162
rs12498611	158133170	A	G	-0.0272541
rs12514113	173254130	C	T	0.00607408
rs12514566	7391462	A	G	-0.0351613
rs12514775	78744395	T	C	0.0262508
rs12522716	78761776	C	T	0.0199396
rs12538967	93467069	T	C	-0.0033344
rs12545113	131811816	G	T	0.0590967
rs12546017	27118605	C	A	0.012262
rs12546275	131797568	A	G	0.000789344
rs12563929	84548284	C	T	-0.0052634
rs1256424	83524257	A	C	0.0117822
rs1256428	83521818	C	T	0.000846763
rs1256429	83521036	C	T	0.0158807
rs1256430	83519472	A	G	-0.000138942
rs1256439	83538911	T	C	0.00374987
rs1256444	83540253	T	C	0.020994
rs1256454	83543958	C	T	0.00951863
rs1256455	83544522	T	C	0.0277316
rs12568971	53537833	T	G	-0.00748142
rs12579456	26565006	C	T	-0.00330299
rs12590407	24835115	G	A	-0.00572495
rs12592391	83707015	C	A	0.0437925
rs12593041	52443107	T	C	0.00726219
rs12593936	52469181	C	A	-0.0121504
rs12594809	52480689	A	G	0.0114755
rs12595160	52463485	C	A	0.00250107
rs12596342	9939750	A	G	0.0104189
rs12601358	11094177	G	T	0.0201031
rs12601558	80179147	C	A	0.0453397
rs12601936	7172609	A	G	0.00595316
rs12603190	80324387	T	C	0.012198
rs12603687	11173089	G	T	-0.00607778
rs12608501	13402072	T	C	-0.0131924
rs12610605	45370838	A	G	-0.00564464
rs12611029	13355633	C	T	-0.00165613
rs12611099	13358672	A	G	-0.01061
rs12613246	155470128	C	A	-0.00470915
rs12625742	57379648	T	G	0.0258181
rs12626669	31020875	A	C	0.00909632
rs12629517	53561686	G	A	-0.0213853
rs12634249	4486303	A	C	0.0180839
rs12635360	6832712	C	A	0.015255
rs12643466	158295828	G	A	-0.0059801
rs12648268	139135024	G	A	-0.0111829
rs12652927	152884177	T	C	-0.00937561
rs12652980	173249692	T	G	-0.00593773
rs12653175	7365548	G	A	-0.00921812
rs12658310	178436190	T	C	0.0036113
rs12658801	174910619	G	A	-0.0375619
rs12667359	93502311	T	C	-0.0147292
rs12668991	86227441	C	T	0.0166503
rs12673102	100219167	A	G	-0.0038633
rs12678910	131815333	G	A	0.0118285
rs12680013	16973070	G	A	0.0237364
rs12681837	27135971	T	G	0.0112202
rs12683993	104393911	C	T	-0.0142635
rs12685902	104381170	C	T	0.000314495
rs12686736	111888739	G	A	0.00227391
rs12702146	45521048	C	T	0.0365248
rs12702149	45615783	T	C	-0.0105103
rs12703112	150765236	A	G	-0.00190858
rs12704267	86206830	T	C	-0.000239896
rs12704277	86227662	C	T	0.00764548
rs12704279	86238294	T	G	0.00568576
rs12708652	23832466	A	G	0.053503
rs12710103	1013634	T	C	0.0117631
rs1271044	83512253	G	A	0.00861539
rs12715461	53578883	A	G	-0.00905633
rs12719860	178391902	A	C	0.00380183
rs12723299	84590315	C	T	0.00726042
rs12723536	53546070	G	A	-0.00736605
rs12734711	84607974	G	A	-0.0242008
rs12736276	37415673	C	T	0.087921
rs12742323	1746694	T	G	-0.0258973
rs12745973	53543312	T	C	0.006055
rs12746741	84539576	T	C	0.00143124
rs12755165	203019747	A	G	-0.0370547
rs12757387	203102989	G	T	-0.00532599
rs12758705	1873625	A	G	0.000941164
rs1276294	68253330	T	C	0.0321627
rs1276297	68257894	T	C	-0.00208858
rs1276301	68259402	T	C	-0.0135318
rs1276303	68260778	C	T	-0.00708663
rs1276309	68262903	A	G	-0.0112008
rs12794220	61462412	T	C	0.0345399
rs12794411	88269152	C	A	0.00444102
rs12796185	120446830	C	T	0.00558056
rs12804597	120391473	A	G	0.032752
rs12806006	105423847	T	C	0.0091984
rs12814951	13700576	T	G	-0.00790601
rs12815170	26528199	C	T	0.00483233
rs12826091	26563399	A	G	-0.00582166
rs12829066	26530977	A	G	-0.00150356
rs12880769	24845154	C	A	-0.017447
rs12881038	52275697	T	G	-0.00316944
rs1288369	53575575	T	C	0.00698369
rs1288371	53576592	T	C	-0.00466724
rs1288372	53577284	G	A	-0.00311111
rs1288375	53579583	G	A	-0.0165467
rs1288386	53535478	A	G	0.00441391
rs1288388	53544439	G	A	-0.000788838
rs1288397	53551293	G	A	-0.00484787
rs12883975	52298574	C	T	0.0107598
rs1288404	53557484	T	C	-0.0116099
rs1288406	53558270	A	G	0.00342724
rs1288420	53569399	A	G	0.0148797
rs12886684	24855459	G	A	0.00404275
rs12891732	24799843	C	T	-0.00593723
rs12895335	24770369	A	G	-0.0103026
rs12896792	52253769	A	G	-0.0224268
rs12899343	52407203	A	G	0.0488124
rs12900411	83700667	G	A	0.0244634
rs12901022	31312743	T	C	-0.0139304
rs12903066	83712603	C	T	0.0169788
rs12904035	31326789	A	G	-0.0236779
rs12908432	31331840	C	T	-0.00970729
rs12909161	52420491	T	G	0.0121672
rs12909184	52450617	T	G	-0.00748767
rs12911350	31329944	A	G	-0.0198052
rs12913672	31330313	G	A	0.00470591
rs12914747	31328495	A	G	-0.013572
rs12915504	31312619	T	C	0.0052484
rs12917058	31331134	A	G	-0.00821206
rs12918181	23785404	A	G	-0.00486667
rs12920919	9937980	C	T	-0.000105364
rs12924826	23782739	T	C	-0.01258
rs12928296	23757397	G	A	-0.0059991
rs12934281	9908376	A	G	0.0173851
rs12935810	4049365	A	G	-0.000588596
rs12941011	11169452	G	A	-0.00588716
rs12943658	66469190	T	C	-0.0361115
rs12946384	11050509	T	C	0.0160508
rs12946630	11124771	A	G	-0.0205558
rs12946747	66422158	G	A	0.0232951
rs12947506	37707592	T	C	-0.01228
rs12948798	47275360	A	G	0.0109731
rs12974686	14570703	A	G	0.0118078
rs12979565	19150183	C	T	-0.0017372
rs12980180	48816832	A	G	0.0216968
rs12981134	56008598	A	G	-0.00391836
rs13038360	57351629	G	A	0.0193714
rs1304095	146320528	G	A	0.0122609
rs13041735	57378217	C	T	0.0142374
rs13042263	57394925	T	C	0.00688141
rs13045064	8065170	T	G	-0.0241026
rs13073381	173075426	C	T	0.00677189
rs13073870	179211256	T	C	-0.0106229
rs13074172	142352978	G	A	0.000314271
rs13074318	48816725	T	C	-0.0108159
rs13074663	179125585	A	G	-0.0077135
rs13074744	179180132	G	A	0.0572226
rs13078747	53573517	C	T	-0.0241653
rs13080668	53443354	C	T	-0.0079518
rs13083369	179108917	T	G	-0.0119895
rs13087067	179122008	T	C	-0.00862756
rs13087930	48961726	G	A	-0.00373105
rs13090011	51728573	G	A	-3.34388e-05
rs13097381	173058091	A	G	-0.00275583
rs13113286	139169995	T	C	0.0137412
rs13113493	158287676	G	A	-0.00576582
rs13138842	158143092	A	G	-0.00217399
rs13142024	102089849	A	G	0.005254
rs13144383	139090804	G	A	0.0159776
rs13159257	152795131	G	A	-0.00720037
rs1316370	27181065	T	C	0.00395187
rs13164993	152877509	T	G	-0.0391284
rs13169527	152802553	T	G	-0.00601271
rs13170074	173282782	A	G	0.015744
rs131713	51068560	A	G	0.0278908
rs131715	51066921	A	G	0.0288653
rs131718	51057923	C	T	-0.0281373
rs131724	51055900	C	T	-0.00800604
rs131728	51054264	T	C	-0.00306055
rs131729	51053719	T	C	0.0065918
rs131733	51047933	G	A	0.0116537
rs131734	51045816	G	A	0.0143579
rs131736	51045433	C	T	-0.0215951
rs131737	51040546	C	T	-0.0300148
rs1317433	53575012	G	T	0.0138382
rs131748	51024837	G	A	-0.0685987
rs131749	51024624	T	C	-0.0281186
rs131750	51024308	C	T	0.0176366
rs13177646	36542942	A	G	-0.0226775
rs13182330	7361530	A	G	0.0512239
rs13185914	152775651	A	G	0.0170431
rs13187105	133551445	T	G	0.00855636
rs13190209	152806220	T	C	-0.0080718
rs1320720	120462743	A	G	-0.0228027
rs13226513	86222572	C	A	0.00631817
rs13226602	86222547	T	C	0.0130238
rs1323433	104358072	T	C	-0.00979067
rs13235082	126099842	T	G	-0.00391501
rs13239507	150784407	C	T	-0.00518984
rs13240504	126089319	T	C	-0.00743662
rs13241915	126155985	G	T	-0.0242282
rs13253058	27168030	A	G	0.00410432
rs13253571	16978400	G	A	-0.0056749
rs13282363	27079609	G	A	-0.0162649
rs1328529	80409345	A	G	-0.00733899
rs1328531	80389921	C	T	0.0186652
rs1328533	80484462	G	A	-0.00237201
rs13292935	104392143	T	C	-0.00966706
rs13293594	4420971	C	A	-0.0184221
rs13295153	4415824	A	C	0.00549992
rs13299557	111986960	C	T	-0.00494199
rs13314396	53456549	G	A	0.00250925
rs13321516	53456607	T	G	0.000220329
rs13329195	83708085	T	C	0.0100398
rs13331691	28570050	G	A	0.0659346
rs13336311	28600277	T	C	0.0567681
rs13347	35253272	T	C	0.00290966
rs1334804	37395244	G	A	0.0308167
rs13356194	133515530	T	C	0.0295884
rs13360844	7314820	G	A	0.00457998
rs13360983	78685117	G	A	-0.0108923
rs13361457	152797679	T	C	0.0193843
rs1338161	101835116	C	T	-0.00212018
rs1338162	101856136	T	G	-0.00819617
rs13387729	25076126	G	A	0.00152604
rs13390547	155539726	C	T	0.0606322
rs13407913	25097644	G	A	0.0268231
rs13422673	155474355	T	C	-0.00636658
rs1344537	179163651	T	C	0.0061733
rs1344538	179163520	G	A	0.0112309
rs1344840	25070645	A	G	0.0128218
rs1345134	27119538	G	A	0.0125809
rs1345445	179250724	T	C	0.0195139
rs1347387	24793716	G	A	0.00456709
rs1353086	152918858	A	C	-0.00445276
rs1355077	174890313	G	T	0.00958353
rs1361981	126151991	A	G	0.00328911
rs1362178	126162920	T	C	0.00919029
rs1362319	9870086	C	A	0.00247676
rs1362321	9870244	A	G	0.00010659
rs1362644	179198274	T	C	0.00257526
rs1362650	179137273	A	G	0.00260423
rs13830	3204231	A	G	-0.00679261
rs13841	24888248	G	A	0.0237457
rs1390890	178438959	A	G	-0.0119972
rs1392120	173026629	A	G	-0.00717777
rs1394671	7348680	G	A	-0.0301956
rs1400160	6826255	A	G	-0.0296556
rs1402694	84600513	C	T	0.00278638
rs1403725	142444133	A	G	0.0251904
rs1404912	45564839	G	A	0.0013394
rs1404913	45565027	C	T	0.0270785
rs140510	51052379	C	T	0.00888077
rs140512	51036634	A	G	0.0322036
rs140514	51018579	G	A	0.0102202
rs1405686	101979867	A	G	0.0280847
rs1405687	101931826	A	G	0.0418476
rs1405881	86252782	C	T	0.00292204
rs1407875	104391744	C	T	-0.00945554
rs1407877	104355455	T	C	-0.0121365
rs1410551	80444279	T	C	-0.00382803
rs1410556	80485795	C	A	-0.0159237
rs1411675	71687052	A	G	-0.00648163
rs1415946	101846343	C	T	-0.00882025
rs1416957	111890197	C	T	0.0176841
rs1419458	126073820	C	A	0.000311647
rs1419459	126074431	A	C	0.00365429
rs1419472	126149319	T	G	0.0123443
rs1420040	9850397	G	A	0.00153049
rs1420686	50227986	G	T	-0.0237459
rs1420687	50227890	G	A	-0.00749653
rs1423466	152786520	T	C	-0.0160468
rs1428920	152877008	T	C	0.0136395
rs1428970	36574931	T	C	0.00184063
rs1428971	36575021	T	G	-0.0116111
rs1436450	80470881	G	A	0.000844514
rs1445604	105498095	G	T	-0.0053619
rs1446683	27074971	T	C	0.0108451
rs1446684	27073268	C	A	0.0216118
rs1456116	123084379	A	G	0.00686822
rs1457109	55935184	C	T	-0.0122982
rs1463747	152913504	T	G	0.0132042
rs1463748	152913402	T	C	0.0160217
rs1467242	111913454	G	A	0.000214908
rs1468461	19021970	T	C	0.0124881
rs1468524	11126125	T	C	-0.0194058
rs1475950	178410538	C	A	0.0124412
rs1477334	56003777	A	G	-0.0187263
rs1485833	101807507	T	C	-0.00216502
rs1485840	101831210	G	A	0.0241586
rs149299	28485141	C	T	-0.0127159
rs1494486	203094204	T	C	-0.00711308
rs1495941	61390368	T	C	-0.031933
rs1496133	174893280	A	C	0.0091772
rs1504088	88325804	T	C	-0.00746447
rs1505080	7345847	A	G	-0.00784252
rs1505081	7345929	C	T	-0.00903343
rs1505083	7336886	C	A	0.0243794
rs1505088	7360543	C	T	0.0115874
rs1505089	7351342	T	G	-0.00334186
rs1506801	102043610	T	C	-0.00852905
rs1506804	102089967	T	C	0.0275133
rs1507589	86205137	G	T	0.0300524
rs1507599	86222259	A	C	-0.0161078
rs1508763	174893557	T	C	0.00713491
rs1509848	131778538	T	C	-0.00130151
rs1509849	131778872	A	G	0.0100976
rs1509851	131820892	T	G	0.0237471
rs1509853	131789284	T	C	-0.00562409
rs1509855	131791804	C	T	-0.00276687
rs1509860	131794583	G	A	0.0098248
rs1511687	68237279	A	G	0.0345221
rs151181	28490517	C	T	0.0012719
rs151228	28563026	A	G	0.0053495
rs152042	23765573	G	A	0.0346955
rs1520599	173064650	T	C	0.0215311
rs1525645	45598469	C	T	0.00797425
rs1525653	45562747	G	A	0.000911153
rs1525654	45564758	G	A	-0.0128585
rs1525655	45565811	C	T	-0.0315132
rs1525660	45573961	G	A	0.0137591
rs1527351	102084331	C	T	-0.0402093
rs1529897	25086827	G	T	0.00606438
rs153103	28528623	C	T	-0.0207009
rs153109	28519096	T	C	0.00356526
rs1532365	49204421	A	G	0.00201356
rs1533641	111911775	G	A	0.0148421
rs1533642	111903349	C	T	0.00905601
rs1533939	142429780	C	A	-0.0121839
rs1534131	45523448	C	T	0.0109511
rs1541082	71622100	T	G	-0.023295
rs1541984	25082414	A	G	0.00276956
rs1542185	27096634	C	T	0.00746538
rs1542752	72938100	T	C	-0.0356595
rs1543020	131817889	C	A	0.0040669
rs1543859	68185234	T	C	0.00172344
rs1544556	64210528	A	G	0.00873209
rs1544604	9887244	G	A	0.0156414
rs1548543	15088026	C	T	-0.00533967
rs1549681	36538074	G	A	0.0109093
rs1549684	36563790	A	C	0.00359598
rs1549686	36563995	C	T	-0.00961633
rs1549688	36580791	G	A	0.013185
rs1549760	150755839	T	C	0.0130469
rs1550111	25029603	A	G	0.050145
rs1550115	25041620	C	T	-0.0231979
rs1550116	25022598	G	A	-0.0459769
rs1557502	51013998	T	C	0.00827006
rs1558219	11167687	A	G	-0.00852595
rs1558358	64270436	A	G	-0.0167143
rs1558359	64208396	G	A	0.00605603
rs1560984	131778855	T	C	-0.0144823
rs1562221	105483629	G	A	0.0157898
rs1562330	27098436	T	C	0.00237835
rs1562331	27097746	A	G	0.00224443
rs1565823	84576620	G	A	0.00998141
rs156673	48822505	A	C	0.00736811
rs1568447	72837012	C	T	0.0103764
rs1568884	45582209	A	G	-0.0244745
rs1570214	35289819	G	A	0.0113005
rs1570216	35282334	C	T	-0.0142381
rs1570514	104388863	T	G	-0.0120235
rs1573994	26534933	A	C	0.000981193
rs157580	45395266	G	A	0.0131253
rs157582	45396219	T	C	0.00072189
rs1582258	126122354	G	A	-0.00438507
rs1587176	174851190	G	T	-0.0217905
rs1588546	83547269	C	A	-0.0229672
rs1589879	45594062	A	G	-0.00247204
rs160063	152772852	G	A	-0.00425202
rs16016	13414594	T	C	-0.0182014
rs160195	88292973	G	T	-0.0231075
rs16030	13387904	G	A	-0.00395778
rs1603000	84580593	G	A	-0.0128631
rs16031	13373477	A	G	-0.00677555
rs16035	13356150	T	G	0.0081436
rs160520	88308509	A	G	-0.0161143
rs1615746	60797558	G	T	-0.0227749
rs1619021	37739274	G	A	0.00732575
rs1625605	4456185	G	T	0.0183357
rs163422	6900744	A	G	-0.0281648
rs163541	6840697	G	T	0.0175856
rs164026	6825162	T	C	-0.0210653
rs1656649	173131664	G	A	-0.00619452
rs166025	173141975	C	T	-0.00512857
rs16823744	37456220	C	A	0.00836117
rs16824526	1818129	C	A	-0.0234509
rs16824543	1871337	A	G	-0.0221214
rs168324	6805700	A	C	-0.00210758
rs16837891	155480285	T	G	0.0185765
rs16837893	155480639	A	G	0.00781682
rs16837945	155532965	T	C	0.0340523
rs16837982	155539355	T	G	0.036567
rs16838062	155590902	G	A	-0.049768
rs16852486	142363432	C	T	-0.0102966
rs16904352	131774876	C	T	-0.00109442
rs16904360	131811653	G	T	0.0433416
rs16904362	131812287	C	A	-0.0285872
rs16914095	88229631	T	C	0.0195513
rs16914137	88255084	T	C	-0.0214585
rs16920497	104335690	T	C	-0.0095539
rs16920504	104338094	T	G	0.0100429
rs1692116	61409247	A	G	0.0222797
rs1692120	61417472	A	G	0.00788992
rs16927292	35327041	A	C	-0.0144993
rs16947151	47290638	G	A	-0.0158148
rs16947546	47324353	C	T	-0.0091612
rs16948304	50229916	G	A	0.0552629
rs16956447	31307667	A	G	0.0262368
rs16956455	31308378	C	T	0.012998
rs16966381	9894522	A	C	0.0173757
rs16972958	66430889	A	G	0.0137334
rs16975663	42593716	G	A	-0.0117295
rs16978201	72829885	G	A	-0.0008221
rs16980139	15052133	C	T	0.00890549
rs16980150	15065564	G	A	0.0444051
rs16982041	48880183	T	C	-0.0211063
rs16982264	57326876	G	A	0.0170124
rs16984549	31000415	A	G	-0.000178309
rs16994369	8027019	T	C	0.00253705
rs16994386	8042960	C	T	-0.0140384
rs16995852	19112765	A	G	-0.0419556
rs17030795	102048076	G	A	-0.0138459
rs17030831	102082056	A	G	-0.00936054
rs17030887	102098066	C	T	-0.0139124
rs17035810	158074503	C	T	-0.00837135
rs17035814	158074942	A	G	-0.0326399
rs17035815	158087673	A	G	0.00933574
rs17035827	158093737	G	A	-0.00388674
rs17035840	158102854	G	A	0.00180657
rs17035876	158120252	A	G	0.0219989
rs17035889	158155690	C	T	0.0296237
rs17035903	158166689	G	A	-0.00952404
rs17035916	158184096	A	G	-0.0158242
rs17035959	158223356	G	T	-0.020113
rs17040638	4451420	A	G	0.0415887
rs17040698	4489562	C	T	-0.00817601
rs17040706	4491126	G	A	0.00294655
rs17040736	4515191	T	G	0.0203969
rs17040776	4530278	C	A	0.0300735
rs17046224	6910125	G	A	0.00478052
rs17046231	6913374	T	C	0.00580269
rs17046239	6916027	T	C	0.0467692
rs17054559	101813148	A	G	-0.054498
rs17060788	71688777	A	G	0.00634445
rs17063918	80469236	A	C	0.0400709
rs17065021	174858052	T	C	-0.03002
rs17065069	174895402	T	C	0.0187042
rs17076500	173217328	A	G	0.0199441
rs17076598	173273313	G	A	-0.0367613
rs17078848	178408487	C	T	0.0530671
rs17078853	178408602	G	T	0.0583589
rs17078877	178410213	C	T	0.00421209
rs17078880	178410437	A	G	0.0464698
rs17092876	120398643	A	G	0.0446679
rs17099118	84477312	A	G	-0.00405022
rs17102928	24794905	T	C	-0.05004
rs17104291	105443792	A	G	0.00101529
rs17107812	53532920	A	C	0.0263211
rs17107814	53534248	G	A	0.0155174
rs17107817	53534357	C	T	-0.0147716
rs17107831	53535499	T	C	0.0135288
rs17107864	53544807	T	C	0.0217458
rs17114771	152915962	A	G	0.00551648
rs17115439	113264272	T	C	0.0107036
rs17115583	113308902	A	G	-0.00553471
rs17124490	52250400	T	G	-0.00502657
rs17124523	52275653	A	G	-0.0134586
rs17124529	52283721	T	C	0.0185151
rs17130228	68197250	G	A	0.0155792
rs17130266	68245075	G	A	0.0282169
rs17130282	68254375	T	C	0.00262549
rs17136624	3996282	A	G	-0.00160897
rs17149771	126076834	C	T	-0.0381893
rs17149799	126091804	C	T	-0.0172152
rs17158127	83686759	C	T	0.0381837
rs17158132	83679706	A	G	-0.0207971
rs17158155	83596227	A	G	0.0121285
rs17158168	83565711	A	C	0.00243379
rs17158194	83544584	C	T	-0.00355486
rs17158255	83503820	A	G	0.00291903
rs17165388	133638034	A	C	-0.0390658
rs17165797	93460205	C	T	0.0128157
rs17165806	93469600	C	T	-0.0160532
rs17165823	93476736	C	T	-0.0431442
rs17167370	133526712	G	A	0.000981343
rs17167399	133576837	C	T	0.0440497
rs17184689	24794440	G	T	-0.00104119
rs17189401	104353322	G	A	0.00298239
rs17189604	104364889	A	G	0.00269873
rs17203281	7099811	A	G	-0.00484589
rs17220306	13732691	T	G	-0.000609574
rs17225213	131781235	T	C	-0.0216048
rs17226545	131817691	T	C	0.00129135
rs17227989	31293774	C	T	-0.00561403
rs17252539	52283555	C	T	-0.0116655
rs17252553	52286274	C	T	0.0150173
rs17256169	3993253	C	T	-0.0321386
rs17256902	24795495	A	G	0.00309975
rs17270169	42673597	T	C	0.00325147
rs17288442	6866379	T	G	-0.0196222
rs17294476	83586926	A	G	0.0119092
rs17295246	123105721	A	G	-0.00479766
rs17295412	48841185	A	G	0.0071373
rs17308399	53465728	T	C	2.77661e-05
rs17316525	131781146	A	C	-0.00750787
rs17360083	83570081	A	C	0.0187086
rs17360897	123096931	C	A	-0.0147756
rs17361438	48848702	T	C	0.023899
rs17366947	27103024	G	A	-0.00321471
rs17377135	53577650	A	G	0.00431065
rs1739583	60792029	A	G	-0.00930138
rs1739591	60775496	C	T	-0.00239779
rs1739592	60806580	A	G	-0.00624353
rs17427086	8031301	A	G	0.0529433
rs17446091	27167942	C	T	-0.00797356
rs17466121	68196648	T	G	0.0394049
rs17470213	26532779	C	T	-0.00877909
rs17488993	45553681	A	G	0.0260482
rs17489584	45575208	T	C	-0.00423763
rs17501986	16979116	C	A	0.0137592
rs17510939	11169773	A	G	0.00466251
rs17515380	152873649	G	A	-0.00808185
rs17529477	113317067	A	G	0.00483517
rs17531684	68210235	A	G	0.037832
rs17531865	68215771	G	A	0.00972575
rs17541016	52513210	C	T	-0.00932302
rs17545756	150732812	T	C	0.00564423
rs17567636	45571986	G	A	0.00853451
rs17585983	152815591	T	C	-0.0041421
rs17586726	152842027	A	G	-0.0187907
rs17588123	152901395	C	T	0.00298665
rs17624782	16915980	T	G	0.0262794
rs17624806	16919086	T	C	-0.0424208
rs17624958	16953674	C	T	-0.0110957
rs17627049	33537802	A	C	0.000138524
rs17628095	111889172	A	G	-0.00322524
rs17640009	28595700	G	A	-0.0164642
rs17650541	52531877	G	A	-0.0268017
rs17679839	126090571	G	A	0.0194793
rs17680718	126130872	C	T	0.0101195
rs17685501	4468080	T	C	-0.00742655
rs17686794	16927250	C	A	0.0100395
rs17692727	173227172	G	A	0.0203215
rs17692739	173227335	T	G	0.00644423
rs1769299	53585723	G	T	-0.0325119
rs1769309	53590871	A	G	-1.61299e-05
rs1769316	53537266	A	G	0.00367886
rs17707300	28593347	C	T	0.00145408
rs17732541	7203350	C	T	-0.0499116
rs17749793	9833193	G	T	0.00798969
rs17750318	173261584	A	G	-0.00655638
rs17753881	4430975	C	T	1.34474e-05
rs17763430	64204741	A	G	-0.0118198
rs17769593	64221641	G	A	-0.00801302
rs17769836	64233289	T	G	0.00141919
rs17774987	104341796	C	T	0.0114499
rs17793917	9908509	C	T	0.0465669
rs17795070	24883630	A	G	0.0315739
rs17799872	25044957	A	G	-0.00564127
rs17802700	57326641	G	A	0.00806586
rs17812498	101820085	G	A	0.0173497
rs17815804	31362654	A	G	0.0104776
rs178244	88269045	A	G	-0.00415582
rs17827918	61468165	A	G	0.0117299
rs17829566	102042049	T	C	-0.0126615
rs17842508	7299845	T	C	-0.0117247
rs1791785	61442813	T	C	-0.012573
rs1791786	61399965	T	C	-0.00255866
rs1799978	113346351	C	T	-0.0587248
rs1800497	113270828	A	G	-0.0123928
rs1800651	71651605	G	A	-0.00795733
rs1800656	126077705	A	G	0.00796928
rs1801154	158073913	C	T	0.0519815
rs1805247	13715975	G	A	0.0219969
rs1805471	13736797	A	G	0.0141648
rs1805474	13742150	T	G	0.022722
rs1805476	13714363	T	G	-0.00177423
rs1805482	13764774	A	G	-0.00326737
rs1805494	13709497	T	C	0.0287283
rs1805502	13714181	G	A	0.0197008
rs1805510	13751252	T	G	0.0178009
rs1805522	13761741	A	G	0.00375159
rs1805525	13764105	C	T	-0.00786777
rs1805543	13784313	G	A	-0.00881093
rs1805545	13788498	C	T	-0.0019725
rs1805546	13791508	G	A	-0.0100586
rs1806191	13716638	A	G	0.00429382
rs1806192	13719572	T	G	0.00315544
rs1806194	13723127	C	T	-0.0171369
rs1806201	13717508	A	G	-0.0122156
rs1806202	13718561	A	C	0.00496362
rs1806213	13723977	G	T	0.0115435
rs1806216	13734280	G	A	0.00561637
rs1808788	80360302	G	A	0.0121052
rs1811643	84527291	G	A	0.00449268
rs181206	28513403	G	A	-0.00215751
rs181209	28514854	T	G	0.00491125
rs1812458	61408449	C	T	-0.00709817
rs181983	23791262	T	C	0.0305554
rs1825914	4513582	A	G	-0.00867256
rs1827603	88275316	G	A	-0.0267545
rs1830249	86252828	C	T	0.0144356
rs1833161	9885027	C	T	0.0301051
rs1835154	155496698	G	A	-0.00539028
rs1846560	173016311	T	C	-0.0173928
rs1848116	102103940	G	A	0.0119181
rs1858706	16995570	G	A	-0.0103014
rs1859437	47318157	A	G	0.0214368
rs1860048	2058695	A	G	0.0185275
rs1860178	11130229	A	G	-0.00273002
rs1861192	9908091	A	G	0.0166439
rs1864071	7436912	T	C	-0.000580693
rs1864205	152884830	C	T	0.00860779
rs1865550	131772999	C	T	0.0104878
rs1871045	45326768	T	C	0.0130943
rs1871047	45351746	G	A	0.0082652
rs1871164	152791465	A	G	0.00409065
rs1872512	101832200	C	A	-0.0108179
rs1872691	50350210	A	G	-0.00521952
rs1873250	34022740	G	T	-0.0173355
rs1873254	34026489	A	G	-0.0079165
rs1874070	84599276	T	C	0.00533976
rs1874228	37775274	A	G	-0.01076
rs187747	23820423	T	G	0.0398062
rs187749	23776097	T	C	0.0277419
rs1879188	27193923	G	T	-0.00558662
rs1879189	27198884	G	A	-0.00665974
rs187993	86263680	G	T	0.00950835
rs1880943	102081357	T	C	-0.00652152
rs1882545	6885410	G	A	-0.0120011
rs1884454	1853288	T	G	-0.00503657
rs1885979	104371037	T	C	0.00358785
rs1886769	84471134	C	A	-0.00963665
rs1887773	80428935	A	G	-0.0183606
rs1890414	203033550	T	C	0.00480479
rs1894981	179219446	C	T	0.00517283
rs1900339	27100363	C	T	0.00684619
rs190672	48873057	T	C	-0.0191525
rs1922452	6896194	A	G	-0.00187112
rs1933356	101837672	T	C	0.017266
rs1942971	105428486	T	C	0.00621432
rs1942977	105414478	C	T	0.00271824
rs194790	23792157	G	A	0.045419
rs194802	23774064	G	A	0.0212912
rs194809	23804956	A	G	0.0381295
rs194811	23803884	T	C	-0.0269334
rs194821	23768727	T	C	-0.0140077
rs1949133	68243397	T	C	0.00391243
rs1950500	24830850	T	C	-0.00273408
rs1952065	84464205	T	C	-0.0110943
rs1955915	24838621	T	C	-0.00440779
rs1966419	4004793	A	G	-0.0251611
rs1966602	150829458	A	G	-0.00207141
rs1969025	178425192	G	A	0.0135441
rs1978300	4002022	G	A	-0.020021
rs1983434	142347757	A	G	-0.00313684
rs1983812	104333043	C	T	0.00476629
rs198418	61496272	C	A	-0.0327446
rs198426	61490486	T	C	0.00761471
rs198430	61487690	A	G	-0.0677598
rs198432	61484981	A	C	-0.0166208
rs198434	61483417	G	A	0.00834743
rs198436	61482046	C	T	0.00433714
rs198437	61479322	G	A	0.0155023
rs198438	61476450	A	G	-0.0277795
rs198444	61505168	A	G	0.00928976
rs198446	61503381	A	G	-0.0350224
rs198448	61500487	T	C	-0.0106715
rs198450	61469473	C	T	-0.0221582
rs198452	61467603	G	A	0.000780716
rs198456	61463388	A	G	-0.000281168
rs198749	61388016	G	A	0.0334551
rs198755	61389853	A	G	-0.00997714
rs198756	61390000	C	T	0.0419406
rs1990286	11213601	A	G	-0.0107909
rs1991214	31327430	T	G	-0.00778025
rs1992782	27107116	T	C	-0.103987
rs1994718	72945845	C	T	0.0117851
rs1996710	72861145	G	A	0.0167807
rs1997510	6871891	T	C	0.00975899
rs2002453	113289298	T	C	0.0221514
rs2008491	11209878	G	T	-0.0020804
rs2010251	64203725	T	C	-0.0104023
rs2010932	2085982	C	T	-0.0120319
rs2013326	61501276	A	G	-0.00603148
rs2013785	64236477	A	G	-0.00618132
rs2013813	19117595	T	C	0.0134951
rs2017365	7122624	G	A	-0.0106914
rs2024497	179147171	T	C	-0.0140426
rs2025999	80335288	C	T	-0.0053506
rs2026000	80334981	A	G	0.00678288
rs2028057	126058773	T	C	0.0077764
rs2028058	126059071	G	A	-0.00253876
rs2031202	104392374	C	T	-0.0005072
rs2033653	25103446	C	T	0.00753392
rs2033654	25103108	A	C	0.00534103
rs2033655	25101092	A	G	0.0223826
rs2034874	28554699	T	C	0.0435431
rs2035834	72929391	G	A	0.0318284
rs2037027	139150889	A	G	0.00391239
rs2039192	4429072	G	A	-0.00734058
rs2041167	126162672	C	T	0.00596325
rs2041247	4032581	T	C	-0.0112552
rs2041398	64213104	G	A	-0.00360059
rs2041980	66478018	A	G	0.137612
rs2042245	173220065	A	G	0.0441664
rs2042296	54299014	C	T	-0.0106673
rs2042613	31322862	C	T	0.0256844
rs2046071	83507051	A	G	-0.00614762
rs2046428	6848338	G	A	-0.0119001
rs2047934	7357221	A	G	0.00948518
rs2056003	139174440	A	G	-0.0156883
rs2056531	47283058	T	C	0.0157199
rs2056933	8075613	A	C	0.00675602
rs2059843	7443910	A	C	-0.00136187
rs2061764	152810790	A	C	0.00556619
rs2061947	83606232	C	T	-0.0096394
rs2063058	102076982	T	C	-0.0149307
rs2067011	178415937	A	G	0.00961595
rs2069456	150752608	G	T	0.0011885
rs2069459	150751590	A	C	-0.0089037
rs2070615	49218171	A	G	0.00204959
rs2070918	72862705	G	A	-0.000705706
rs2071080	6934989	T	C	-0.0197035
rs2071246	178416288	G	A	-0.11792
rs2071247	178410151	T	C	-0.00582155
rs2071421	51064416	C	T	-0.00347256
rs2072338	4056927	G	A	0.0144474
rs2072342	4038906	T	C	0.0402227
rs2072346	4027423	C	T	0.00136235
rs2072494	133537009	G	T	-0.00431139
rs2073287	146350264	C	T	-0.0134345
rs2074216	7133609	A	G	0.0011737
rs2074217	7150552	A	G	0.00287933
rs2074218	7156186	A	G	0.00262361
rs2074219	7156447	A	G	0.00278601
rs2074222	7129974	A	G	0.00423203
rs2074573	985815	G	T	0.0243105
rs2074879	13372589	T	C	-0.0238529
rs2074880	13372631	C	A	-0.00326712
rs2075642	45377467	A	G	-0.00902612
rs2075649	45395330	G	A	0.00915658
rs2075650	45395619	G	A	0.00421254
rs2075668	100173481	G	A	-0.0114368
rs2075672	100240296	A	G	0.00510129
rs2077923	9880781	G	A	0.0174469
rs2078183	178424544	T	C	-0.00734314
rs2079731	4057133	T	G	0.00361647
rs2080518	179185622	G	A	-0.00795099
rs2082733	24745498	A	C	0.0438406
rs2082881	25038268	G	A	-0.0387494
rs2084227	27080408	T	C	-0.00935481
rs2091781	6872512	A	G	0.0361305
rs210132	33536670	T	G	0.0122997
rs210134	33540209	A	G	-0.0229342
rs210137	33542478	T	C	0.00379388
rs210138	33542538	G	A	0.0185557
rs210139	33543409	C	A	0.0118199
rs210152	33515520	G	A	0.0343273
rs210170	33525680	T	C	-0.0122554
rs2101762	84535532	C	T	-0.0131915
rs210196	33507723	G	A	0.00710605
rs210197	33507991	C	T	0.00710378
rs210203	33511229	A	G	0.00318248
rs2106193	126085909	C	T	0.0108211
rs2106200	126157356	A	C	-0.0113071
rs2106842	7162451	G	A	-0.00105582
rs2107634	47356100	A	G	0.000273545
rs2108638	2065370	T	C	-0.00982514
rs2113945	31324531	A	G	0.0310392
rs2113946	31301747	A	G	-0.00731972
rs2118021	80414763	G	A	0.00597535
rs2122372	173068069	A	G	-0.000263897
rs2123157	83663941	C	T	-0.000246726
rs2129865	26571303	T	C	-0.00291143
rs2129866	26472718	T	C	0.00506146
rs2131048	72934543	A	G	-0.0168555
rs2131049	72934425	A	G	0.0282962
rs2131458	4540226	A	G	0.0140474
rs2132673	178404927	A	G	0.00191247
rs2133395	88321407	A	G	-0.0127964
rs2139931	84590527	G	A	0.00263056
rs2140432	142343552	C	T	0.00344862
rs2140437	142391847	A	C	-0.00726259
rs2142668	8028698	T	C	0.0152103
rs2144279	60777070	A	G	0.00360199
rs2144687	1853394	C	T	-0.0260944
rs2147950	84465545	C	T	-0.00752445
rs2151511	60776444	A	G	0.00272391
rs2154490	30915962	A	G	-0.0153121
rs2158512	47290253	C	T	0.0392635
rs2159292	11163192	C	T	0.000492416
rs2160517	13705892	T	C	0.00753052
rs2162979	152854349	C	T	-0.00219134
rs2166318	105483661	G	A	-0.00880041
rs2167602	83649292	G	A	0.00272948
rs2171520	26504337	G	A	0.0144706
rs2171522	26476562	C	A	0.005201
rs2173096	178430375	C	T	-0.000461696
rs2174683	102087011	A	G	-0.00110869
rs2177397	142343980	C	T	-0.00409924
rs2178006	101970512	T	C	0.0435194
rs2179984	8101337	A	G	0.0192467
rs2180311	1748734	T	C	-0.00423981
rs2180796	57347818	T	C	-0.0016098
rs2180973	35255821	C	A	-0.00583575
rs2184161	60776275	A	G	-0.00890009
rs2186305	30916274	C	T	-0.0157562
rs2190769	2008799	T	C	-0.0159037
rs2190770	2014353	A	C	-0.00358327
rs2193147	13732821	A	G	-0.0159741
rs2193149	13706502	A	G	0.0097424
rs2196315	131799295	C	T	0.00850441
rs219847	53533827	A	G	-0.0139414
rs2203874	111966736	C	T	0.000786634
rs2204211	47273967	A	G	0.00531007
rs2207317	8084526	A	G	0.0209393
rs2209911	80487849	A	G	-0.00578321
rs2213901	16983693	C	T	0.0123529
rs2215413	64249497	G	T	-0.0108172
rs2215718	9938796	T	C	0.00896111
rs221784	100292830	A	G	0.00202532
rs221786	100266081	T	C	0.0525572
rs221795	100283261	C	T	0.0213317
rs221797	100285974	A	C	0.0516585
rs221801	100290031	C	A	0.00188121
rs221803	100291200	C	T	0.0505345
rs2223252	8075223	G	A	-0.00307238
rs2224120	146343280	C	A	-0.0091085
rs2228233	24839165	T	C	0.00750666
rs222835	7134129	A	G	-0.00657675
rs222836	7133162	G	A	-0.00909152
rs222837	7132556	C	T	-0.012136
rs222838	7193448	A	G	0.0144096
rs222842	7192091	C	T	0.00596459
rs222843	7145981	C	T	0.00184073
rs222851	7139238	A	G	-0.00248391
rs222852	7140606	G	A	0.00572876
rs222857	7164563	C	T	-0.00808158
rs2230538	14574959	A	G	0.0456535
rs2230739	4033436	C	T	-0.0212366
rs2230742	4016676	A	G	-0.00889365
rs2231172	100252918	G	A	0.00997879
rs2231292	52404862	C	A	-0.0066122
rs2231297	52401933	G	A	-0.00531335
rs2231997	19032637	T	C	0.0120773
rs2233360	47287011	G	A	0.0210136
rs2233361	47287035	G	A	0.0221095
rs2233362	47287067	G	A	0.0310358
rs2233368	47293848	T	C	0.0140482
rs2236522	60890808	T	C	0.0209897
rs2236526	60848348	C	T	0.000180985
rs2236624	24836024	T	C	0.0327635
rs2237730	126099580	T	C	-0.00661102
rs2237731	126103240	A	G	-0.00279612
rs2237734	126153376	C	A	-0.00860956
rs2238425	4003054	A	C	-0.0194657
rs2238431	4008230	T	C	-0.0136711
rs2238432	4014141	A	G	0.014447
rs2238438	4030795	A	G	-0.000229634
rs2238439	4031348	A	G	-0.0173482
rs2238443	4035897	A	G	0.017318
rs2238573	945013	A	G	0.00169258
rs2238574	945089	A	C	0.0067557
rs2238834	51039778	A	C	0.00753806
rs2239305	4037918	A	G	-0.0953564
rs2239307	4042449	C	T	-0.0276115
rs2239310	4060661	G	A	0.0143125
rs2240147	989730	A	C	-0.00546726
rs2240152	992903	T	C	0.0160595
rs2240154	1003172	T	C	0.0220888
rs2240158	1005230	T	C	0.00662439
rs2240164	1014712	A	G	0.00261009
rs2240287	61505583	A	G	0.0440056
rs2240300	47377521	G	A	-0.00203361
rs2240610	2057592	G	A	0.00919701
rs2240612	2058245	C	T	0.000296299
rs2240735	4027605	C	T	-0.0145626
rs2241357	14590919	A	G	0.00680488
rs2241493	31362352	C	T	0.0148278
rs2241494	31368604	G	A	0.0163442
rs2241495	31368672	G	T	-0.0291662
rs2241759	25064193	A	G	0.00375257
rs2242463	48806977	A	G	0.0150505
rs2242592	113279430	G	A	0.0200147
rs2243665	146208120	G	T	-0.00945781
rs2243891	24846757	A	G	-0.0111331
rs2245805	113290699	T	G	0.0412808
rs2247168	120379057	C	T	-0.00550142
rs2247560	1846765	G	A	-0.0183629
rs2247666	146220409	A	C	0.00387581
rs2248540	120426966	C	T	-0.0137947
rs2248989	30943987	A	G	-0.00711232
rs2249140	31017340	T	C	0.00178474
rs2249386	146186611	A	G	-0.00165535
rs2250387	146205233	T	C	0.00363409
rs2250806	84596090	A	G	0.0026575
rs2251275	83560575	T	G	-0.00183426
rs2251388	30988236	G	A	-0.0124327
rs2252222	120400419	G	A	0.0182185
rs2252385	120417190	C	T	-0.0251188
rs2252634	120415823	T	C	-0.0289897
rs2253307	146196181	G	T	0.00577353
rs2253438	30957383	C	T	0.00065561
rs2253443	30957507	A	C	0.04045
rs2254288	146204470	A	G	-0.00388253
rs2254806	120387199	G	A	-0.00550311
rs2255301	6909442	T	C	-0.0335475
rs2255449	173245620	T	C	0.00229234
rs2256966	178413816	T	C	0.0136704
rs2256998	146207657	C	A	0.005536
rs2257198	120402020	A	G	0.0439398
rs2259801	4513543	G	A	-0.00213539
rs2265477	146212338	C	T	0.0130742
rs2265917	146212285	G	A	-0.00589944
rs2265919	146221753	G	A	0.0119084
rs2266101	120414838	T	C	-0.00847979
rs2267076	24830595	T	C	-0.00402789
rs2267770	9865959	T	C	-0.0384043
rs2267779	9871468	A	G	-0.0060839
rs2267780	9871496	G	A	-0.0106752
rs2267786	9873264	A	G	-0.0244376
rs2267787	9883537	T	C	0.0173228
rs2268097	13752832	G	A	0.0266354
rs2268203	30966208	T	C	0.00883339
rs2269379	51048514	T	C	0.0104951
rs2269380	51048400	G	A	-0.0175204
rs2269382	51018911	T	C	0.0658232
rs2270359	13722313	A	C	0.00315131
rs2270541	203040922	T	G	-0.0182445
rs2270543	203030685	T	C	0.00550086
rs2270981	7216540	A	G	-0.0547037
rs2272572	100285888	T	C	-0.0129409
rs2272575	100197871	G	A	0.0256729
rs2272908	1721479	C	T	0.00160315
rs2273689	35323200	A	G	-0.00165369
rs2274937	60858917	G	A	0.00905473
rs2275354	203036757	T	C	0.0042029
rs2275454	53535918	C	A	0.0154128
rs2275456	53536025	C	T	0.00424737
rs2276035	120346360	A	G	0.0229678
rs2278133	31353388	A	G	-0.0234689
rs2278483	25040082	T	C	-0.00673564
rs2278485	25057263	A	G	0.0094069
rs2281472	24775846	C	T	-0.0075194
rs2281634	35314173	T	C	0.0201979
rs2283061	126101126	G	A	-0.0100933
rs2283062	126101191	G	A	0.00395277
rs2283064	126125053	C	T	-0.00321934
rs2283065	126154236	C	T	0.0135894
rs2283066	126172521	C	T	2.38868e-05
rs2283491	3999584	C	T	-0.0135021
rs2283492	4037525	T	C	0.0329144
rs2284402	13775958	G	A	0.00722742
rs2284403	13804150	T	C	0.0241844
rs2285261	16922013	A	C	-0.0217222
rs2285264	16942837	T	C	-0.0152077
rs2285265	16942849	T	C	-0.0109555
rs2285428	30820176	T	C	-0.01099
rs2285851	19126913	G	T	-0.014299
rs2285896	987533	T	C	-0.00243977
rs2285899	988175	C	T	0.0154065
rs2285901	988261	T	C	0.0192157
rs2287208	179162316	C	A	0.00331237
rs2287209	179109735	A	G	-0.00101029
rs2287298	66425328	T	C	-0.00207943
rs2287299	66425317	T	C	-0.00281734
rs2287700	14578674	T	C	0.0756297
rs2288242	31330280	A	G	-0.00214438
rs2288645	150747746	A	G	0.00244503
rs2288651	150825492	G	A	-0.0112866
rs2288652	150825315	A	G	-0.00144145
rs2289090	25048847	A	G	-0.00989065
rs2289091	25050336	A	G	-0.00996878
rs2289121	80430802	C	A	0.00798365
rs2290637	78668550	C	A	-0.0120189
rs2290638	78668358	G	T	0.0126334
rs2291468	26564512	C	T	-0.0133205
rs2291597	4536403	A	G	0.012667
rs2291691	203023122	C	A	0.00671702
rs2292064	7217463	T	C	0.00301713
rs2292112	48799716	A	G	-0.0172409
rs2292283	133563318	A	G	0.00719401
rs2292979	27156502	C	T	0.00829354
rs2293215	47284683	T	C	0.00826169
rs2295298	24843620	T	C	-0.00396398
rs2295300	24805117	T	C	0.00443101
rs2295545	3164686	C	T	-0.00372005
rs2295547	3172246	C	A	-0.0192807
rs2295942	68173264	C	T	0.00932581
rs2296937	80506587	C	T	-0.0219233
rs2297588	60894470	T	C	-0.00996308
rs2297592	60861782	G	A	0.0150522
rs2297594	60847086	T	C	0.0786498
rs2298378	24719605	C	T	-0.00294083
rs2298380	24726718	T	G	0.000443736
rs2298383	24825511	C	T	-0.00614051
rs2299447	126149569	A	G	0.0077378
rs2299449	126151227	A	G	-0.000197469
rs2299452	126158824	C	T	0.0025989
rs2299456	126168766	C	T	-0.0121756
rs2300236	13811372	A	G	0.00209293
rs2300238	13813330	T	C	0.00505953
rs2301333	6880996	A	G	-0.0579795
rs2301661	19037053	C	T	-0.00337741
rs2301662	19037294	A	G	-0.0137331
rs2301810	984533	C	T	0.0128221
rs2302080	13356380	C	T	0.0199525
rs2302276	30791503	C	T	-0.00824173
rs2302365	6884244	A	G	-0.00650237
rs2302367	6861043	C	T	-0.0172799
rs2302368	6859797	C	T	0.000726395
rs2302371	6858126	A	G	-0.0583326
rs2302599	133537479	T	G	-0.00253265
rs2302712	50327439	A	G	0.000621473
rs2302715	50327594	T	C	0.00511276
rs2302782	66446803	C	T	-0.00705157
rs2302783	66447073	T	C	-0.0314073
rs2302784	66449369	A	C	0.0279913
rs2303089	55964720	A	G	0.0639627
rs2303316	37704217	A	G	0.00670357
rs2303924	150731698	T	C	0.00172847
rs2303925	150732463	A	G	-0.00186976
rs2303929	150761314	A	G	0.00471342
rs2303933	150766799	A	G	-0.000190463
rs2303942	150775306	G	A	0.0063269
rs2305008	120319064	C	A	-0.000480408
rs2306149	45349963	A	C	0.00565232
rs2306428	83523387	T	C	0.0027327
rs2307010	72949146	T	C	-0.00707967
rs2307068	4532960	C	T	-0.0135812
rs2309393	71676088	T	C	8.37313e-07
rs2309394	71671116	A	G	0.00636738
rs2322411	27081237	A	C	0.00845156
rs2322601	27141452	C	T	-0.00602014
rs2322602	27157307	T	C	0.0100926
rs2322603	27163123	T	C	-0.000623678
rs2322606	27186923	A	G	0.0140388
rs2338834	31337725	G	A	0.00166782
rs2339798	179173620	A	C	-0.0474221
rs2339802	179228364	C	T	0.0070728
rs2341009	51133580	C	A	0.0107121
rs2343878	26515156	T	C	0.0666947
rs2359453	53592864	G	A	-0.0067193
rs2364212	36555129	T	G	0.00682415
rs2374680	93444541	T	C	-0.00536846
rs2376823	131813922	T	C	0.00906355
rs2377037	1838516	A	C	-0.00681183
rs2378100	80513323	C	T	0.00972971
rs2381121	4418837	G	A	-0.00254677
rs2384058	25100328	G	A	-0.00409385
rs2384684	55930504	T	G	-0.0347838
rs2397355	7334838	C	A	0.0378517
rs2398	52407409	C	T	0.00288019
rs2404145	78654620	T	G	0.0361882
rs2404150	78700026	G	A	-0.0088603
rs2411899	47270109	C	T	0.00603469
rs2414130	52402476	C	T	0.0157013
rs2414132	52406658	C	T	0.0020623
rs2414133	52412563	G	A	0.00352298
rs2417290	104390195	C	A	-0.00297252
rs2417976	111890349	A	C	-0.00158056
rs2420538	14573654	G	A	-0.00593048
rs2421765	35321005	C	A	0.00541535
rs2421823	35264055	T	C	0.0057936
rs2422859	3132828	G	T	0.00732325
rs2427273	60881330	G	A	0.0109496
rs2429123	2113147	T	C	-0.011297
rs2429127	2116768	C	T	-0.00564805
rs2429135	2124955	T	G	-0.00255062
rs2429166	2025907	G	A	0.026836
rs2429175	2045085	A	G	-0.0239453
rs2429862	61379646	C	T	-0.0044545
rs2440390	113286878	T	C	0.0465575
rs2444217	4038387	G	A	-0.0464779
rs2446990	49187450	G	A	-0.00778218
rs2451328	34016786	C	T	-0.0160109
rs2451361	34029204	C	T	-0.0107094
rs2451383	34005069	G	A	-0.0278331
rs2453469	49219569	A	G	0.00169233
rs2453471	49225758	T	C	0.0234143
rs2453472	49226743	C	A	0.0226886
rs2453477	49272647	C	T	-0.0190096
rs2453478	49202743	G	A	-0.00193215
rs2453710	61406542	G	A	0.000890653
rs2453741	174891621	C	A	0.023836
rs2468526	36515990	C	T	-0.00283374
rs2470404	2049449	T	C	-0.0269239
rs2470408	2043618	G	T	-0.0137232
rs2470414	2020015	G	A	-0.00376432
rs2471005	174882207	A	G	0.00578021
rs2471020	174888896	T	C	0.0100825
rs2471857	113298339	T	C	-0.00686272
rs2474460	1844046	C	T	-0.00557051
rs247967	173140682	G	T	-0.00259926
rs247975	173107443	T	C	0.0131581
rs247977	173152679	C	T	-0.0172401
rs247978	173152748	A	G	-0.041957
rs247979	173152759	G	T	-0.0301602
rs247984	173171411	T	G	0.00521044
rs2490548	1852134	A	G	-0.0173636
rs2492855	146296926	G	A	0.00413825
rs249368	48817195	C	T	0.00824635
rs249370	48817893	G	A	-0.00309628
rs2498430	71684702	A	G	-0.0128696
rs2498431	71684591	C	T	-0.0107727
rs2498434	71676051	A	G	0.00658572
rs2499669	33997375	A	G	-0.00748433
rs2499677	34007054	A	G	-0.0234192
rs2499682	34034441	A	G	-0.0191648
rs2499694	34043298	G	A	-0.0400867
rs2499697	34044918	A	C	-0.00842418
rs2508652	120405162	T	C	0.0073186
rs2508653	120405437	T	C	0.00880115
rs2510183	105405416	A	G	-0.024997
rs2510187	105401171	C	T	0.0131995
rs2510877	120412867	G	T	-0.00558417
rs2511229	61471134	A	G	0.0128732
rs2513260	105441742	G	A	0.0134687
rs2513269	105426444	A	G	0.00220441
rs2517042	16975802	G	A	0.00344591
rs2518176	101814160	G	A	-0.000328224
rs2518179	101833529	G	A	0.00218058
rs251937	174866920	C	T	-0.033887
rs2519630	93451083	T	C	0.0249114
rs2519658	93475293	G	A	0.000296451
rs2519662	93468542	C	T	0.00720499
rs2519663	93464841	A	G	0.00639708
rs2519866	30835770	C	T	0.0162667
rs2520016	23795923	C	A	0.0368671
rs2520027	23818502	C	T	0.0285033
rs2521985	7121785	T	C	-0.00759228
rs2531967	4052486	A	G	-0.00517718
rs2531979	4034067	C	T	0.0419552
rs2531982	4033097	G	A	-0.00222841
rs2531992	4021734	A	G	-0.0246389
rs2531995	4013467	C	T	-0.0301239
rs254050	133558054	T	C	0.0329221
rs254057	133571856	T	C	0.0145262
rs2546717	173248632	C	T	-0.000774622
rs2546722	173237531	G	A	-0.00169353
rs2546724	173248538	A	G	0.00183622
rs2546734	173235253	A	G	-0.0166447
rs2546772	173242579	A	G	-0.00873307
rs2546774	173242324	G	A	-0.0182155
rs2546775	173242125	A	G	0.00186311
rs2561764	173280109	T	C	0.0301133
rs2562534	36523606	C	T	-0.08812
rs2562554	36571519	T	C	-0.0138711
rs2570	26491838	G	A	0.0058988
rs2572862	131779957	A	C	0.00946199
rs2579931	101854633	A	G	-0.0645111
rs2587550	113272925	G	A	0.0206433
rs2594840	173218184	T	C	-0.0621244
rs2594841	173266547	A	G	-0.0305249
rs2594852	173235500	T	C	-0.0201678
rs2594859	173268680	G	A	-0.00170852
rs2594869	173243019	A	G	-0.00408046
rs2601773	4001898	C	A	-0.0189641
rs2601775	4028060	A	G	-0.0239378
rs2601777	4035068	A	G	-0.0215257
rs2601788	4007086	C	T	-0.0286352
rs2621228	83559954	A	G	0.00904832
rs263231	131808412	A	C	-0.00899683
rs263244	131789469	A	C	0.0330901
rs263247	131792219	C	T	-0.00872108
rs263249	131795260	A	G	0.00509992
rs2633844	4511891	C	T	-0.00600771
rs2633846	4513465	T	C	-0.015125
rs2642183	84603487	A	G	0.00655722
rs2642184	84567765	C	T	0.0099281
rs2642185	84576462	T	C	-0.00231789
rs2644640	174855411	T	C	-0.00945806
rs2644645	174896186	G	T	0.00286414
rs2644648	174898012	C	T	0.0119936
rs2645339	178416063	G	A	0.0131796
rs26528	28517709	T	C	0.00845834
rs2654185	7183362	A	C	-0.000249319
rs2654186	7151111	A	C	0.000900064
rs2654189	7177872	C	A	-0.00689873
rs2659182	173253193	A	G	0.00342711
rs2659186	173255480	G	T	-0.00758302
rs2659501	102093807	C	T	0.00791093
rs2659504	102095497	C	T	0.0109265
rs2659506	102109064	T	C	0.013823
rs2659509	102113024	A	C	0.00726403
rs265967	174856790	T	C	0.0125883
rs265968	174856996	A	G	-0.00351872
rs265971	174860411	C	T	0.014009
rs265972	174860516	G	A	-0.00215214
rs265973	174860699	T	C	0.000917405
rs265974	174861240	G	A	-0.0211131
rs265975	174862195	T	C	-0.0217232
rs265976	174862420	T	G	0.00539938
rs265978	174863905	C	T	-0.00281282
rs265981	174870902	A	G	0.0110246
rs265995	174849946	T	C	-0.0229097
rs265999	174850650	C	A	-3.81563e-05
rs266000	174850890	C	T	0.0107615
rs266001	174853570	A	G	0.00248846
rs266003	174854625	G	A	0.00660717
rs266004	174855149	T	G	7.79365e-05
rs2662180	174895874	A	G	0.000695409
rs2662181	174897884	T	C	0.00656116
rs2667385	83551313	G	A	0.00871462
rs2667787	68248672	C	T	0.0229815
rs267368	174909302	T	C	-0.0231969
rs267376	174916655	T	C	-0.0144525
rs267377	174917424	T	C	-0.00477314
rs267378	174917606	T	G	-0.000153952
rs267381	174918316	G	A	0.000769506
rs267387	174911601	A	G	-0.0139488
rs267407	174886121	C	T	0.00782021
rs267416	174879066	C	T	0.00176492
rs2683267	72854983	C	T	-0.0134669
rs2684911	84584085	C	T	0.0032791
rs2684914	84579884	G	A	-0.00322968
rs2695199	101935266	A	G	-0.00264815
rs2695202	101934061	G	A	-0.00323317
rs2695213	102079676	A	G	-0.0171755
rs2695217	102082033	G	A	-0.00357337
rs2695219	102083892	C	A	-0.0160331
rs2695220	102084615	G	A	-0.00300182
rs2705191	16977611	A	G	-0.00458395
rs2705195	17010169	G	T	-0.00528817
rs2705196	17009362	C	T	-0.00208815
rs2707209	6905264	C	T	-0.00221042
rs2707210	6902002	T	G	-0.00598091
rs2707212	6901134	T	C	0.00634009
rs2724085	93471420	T	G	-0.00601257
rs2724103	93444215	G	A	-0.00744225
rs2724122	93446357	C	T	-0.0134322
rs2724124	93484426	T	C	-0.00286236
rs2724125	93485116	G	A	-0.00974945
rs2731888	36523915	A	G	-0.0406994
rs2731897	36537369	A	G	-0.00363691
rs2731901	36574507	G	A	-0.0277735
rs2731902	36574712	T	C	-0.000390433
rs2732510	102031775	C	A	-0.00415824
rs2732512	102033997	C	T	-0.0324502
rs2732514	102058842	T	C	-0.0118753
rs2732518	102061730	C	T	-0.0276865
rs2734848	113270374	C	T	0.0415496
rs274627	86264311	T	G	0.0188964
rs274637	86253638	C	T	-0.0101638
rs2748132	52303021	G	A	0.0198048
rs2748490	146329681	T	G	-0.00669202
rs2748502	146298239	G	A	-0.00286475
rs2748981	1873453	G	A	-0.0084812
rs2748984	1859296	T	C	-0.0109016
rs2748986	1847856	G	T	-0.0103291
rs2748988	1846357	G	A	-0.00410956
rs275581	48848274	C	A	0.00368823
rs275583	48850678	A	G	0.011976
rs275837	48876190	C	A	-0.00379848
rs275838	48866214	C	A	-0.000424999
rs275840	48865519	A	G	0.00171523
rs275841	48873011	C	T	-0.00550978
rs275844	48884949	A	G	0.0111942
rs275845	48885607	A	G	-2.00539e-05
rs275848	48888531	T	C	0.00116587
rs276719	48895957	G	A	0.0066932
rs276720	48909671	A	G	0.00995266
rs276721	48909343	C	T	0.0045202
rs27741	28504181	A	G	0.0120475
rs2802462	68247614	G	A	0.00861463
rs2803316	1865298	A	G	-0.00748121
rs2803348	1854109	A	G	-0.0089885
rs2803349	1852772	C	T	-0.0173534
rs2803460	68245744	G	T	-0.00796341
rs2803461	68194025	A	G	-0.00557485
rs2803462	68194151	G	A	-0.017953
rs2805888	111880736	T	C	-0.00307645
rs2812452	84576203	A	G	0.00235232
rs2814863	146347299	C	T	-0.0187202
rs2814875	146305810	A	G	0.000283042
rs2815267	68248587	G	T	0.0304933
rs283216	101762076	G	T	0.00428423
rs2832387	30890894	A	G	0.00913869
rs2832390	30914526	C	T	-0.0203234
rs2832391	30916476	A	C	-0.0118278
rs2832392	30918217	T	G	-0.00761114
rs2832394	30918775	C	T	-0.0091124
rs2832397	30931293	C	T	0.0490675
rs2832407	30967508	A	C	0.0159836
rs2832408	30973268	G	T	-0.00288813
rs2832409	30981245	G	A	0.00567149
rs2839899	80350999	G	A	0.0185758
rs28399635	45323243	G	A	-0.00387638
rs28420090	80300014	A	G	0.00386127
rs28465440	174866541	A	G	-0.0147685
rs28488734	158219484	A	G	0.00436016
rs28495775	158218551	G	A	-0.0107281
rs28508199	1852484	G	A	-0.00962699
rs2850979	102094764	C	T	0.00097875
rs2850982	102100371	C	T	0.0322181
rs2850983	102101152	G	A	-0.00479733
rs2850986	102106356	C	T	-0.00134402
rs2851057	101933417	T	G	-0.00951328
rs2851062	101968611	A	G	0.0704192
rs28515154	80297741	T	C	-0.0178965
rs2852498	101831261	T	C	0.00597079
rs2852786	61514085	C	T	-0.0112203
rs2856354	178405729	G	A	-0.00990548
rs2857227	6899528	T	C	-0.000627563
rs2857234	6905181	T	C	0.00616373
rs28633659	1854546	T	C	-0.0142289
rs28693583	158277570	C	T	-0.00758368
rs28698667	28533071	T	C	-0.0101297
rs28701071	158229898	G	T	0.0126217
rs28710181	1847531	T	C	-0.0142472
rs2871223	71615766	A	G	0.00531022
rs2873966	64211973	A	G	-0.00640073
rs2877709	123100304	T	C	-0.0102065
rs2883380	142362402	C	T	0.00446308
rs2885404	66419633	T	C	0.00024618
rs2892811	84527394	T	C	0.00769996
rs2898857	47356023	T	G	0.0127373
rs2903825	61488968	T	C	0.00897911
rs2904647	16975580	A	G	-0.00702981
rs2904649	16982443	G	A	0.010514
rs2906893	1995699	T	C	-0.00423848
rs2909207	66439605	T	C	-0.0236835
rs2909218	66464546	C	T	-0.0195377
rs2911851	31330962	C	T	-0.00343001
rs2917065	131814885	C	T	-0.0178411
rs2926804	49197378	A	G	0.00900272
rs2926805	49270097	G	A	-0.000955354
rs2926806	49273876	G	A	-0.0161801
rs2927478	45311523	T	C	-0.00766281
rs2927585	152789621	A	G	-0.119885
rs2930176	53487279	G	A	-0.0137365
rs2934998	49273773	T	C	-0.00294192
rs2937551	36519527	G	A	0.0211864
rs2940478	174907945	A	G	-0.0197337
rs2941100	131774177	A	G	0.0180937
rs2952131	17010298	G	A	-0.00481041
rs2952278	66479216	G	A	-0.00235167
rs2952279	66479169	A	G	-0.188152
rs2952283	66476427	A	G	-0.0679097
rs2952289	66464414	C	T	-0.0248132
rs2952291	66460984	G	A	-0.00386052
rs2952294	66451708	A	G	-0.0276595
rs2959592	17002725	C	T	0.0222541
rs2959597	16980431	G	A	0.0194428
rs2959603	16969908	G	T	-0.0216061
rs2968180	45318153	T	G	0.00405442
rs2973356	173241295	A	C	-0.00795887
rs2973894	173254821	G	A	-0.0203186
rs3026168	13733234	G	A	0.00995176
rs304010	4560263	G	A	-0.001838
rs304014	4561649	A	C	-0.00332693
rs304023	4566033	C	T	-0.0153078
rs304029	4545824	C	A	-0.00214618
rs304038	4552175	G	A	-0.00891765
rs304039	4552426	G	T	-0.00662977
rs304041	4552968	G	T	-0.000711601
rs304073	4536386	C	A	-0.00427259
rs304074	4535974	T	C	-0.00673448
rs304076	4535380	T	G	-0.0101155
rs304077	4534629	C	A	-0.0165486
rs304078	4533158	T	C	-5.94865e-05
rs304079	4532469	A	G	-0.0165515
rs304090	4519867	G	A	-0.00222112
rs304841	152778918	C	T	-0.000480976
rs304842	152783598	T	C	-0.00377704
rs304844	152770561	T	G	-0.00265578
rs308763	88289360	A	G	-0.0184155
rs308765	88217441	T	C	-0.0253272
rs308766	88218222	T	C	0.0169162
rs308767	88218419	A	G	0.00297591
rs3087804	83685773	G	A	0.00720781
rs308787	88285704	C	T	-0.0165829
rs308793	88283890	C	A	0.00327329
rs3087949	203047621	C	A	0.00716529
rs308809	88224726	A	G	-0.0322636
rs3088168	35273268	C	T	0.00383164
rs308875	88302442	T	G	-0.00609353
rs308879	88252644	G	A	0.0939083
rs308880	88252588	C	T	-0.00458935
rs308884	88244324	T	C	0.00687797
rs308892	88272183	A	C	-0.00830069
rs308893	88270912	G	A	-0.00291222
rs308896	88268701	T	G	0.0564356
rs308899	88261186	T	C	-0.00745523
rs3091399	51030749	G	A	0.0261334
rs3091400	51059118	G	T	0.00498278
rs3102231	53456524	T	C	-0.0220828
rs3104163	49270156	C	T	-0.00116116
rs310456	56045522	G	T	-0.000702552
rs3106651	155578779	G	A	4.3852e-05
rs3106652	155578422	G	A	0.0142385
rs3106653	155575560	G	T	0.00658502
rs3106658	155568062	C	T	0.0102031
rs3106666	155547853	A	G	0.0349102
rs3106671	155541217	A	G	0.0199742
rs3106674	155539910	T	G	-0.0348374
rs3106675	155538673	G	A	-0.0161914
rs3111007	155594933	T	C	0.00756447
rs3111016	155581976	G	A	-0.0189251
rs3111030	155558442	C	T	-0.00934178
rs3111033	155555878	T	C	-0.0136995
rs3111034	155555090	A	G	0.0294022
rs312475	53513354	G	A	0.00529837
rs312476	53514416	T	G	0.0135267
rs312480	53529140	T	C	-0.00101047
rs312481	53551902	A	G	-0.0354166
rs312487	53545622	T	C	-0.017453
rs314253	7091650	C	T	-0.0331366
rs3177137	19023853	C	T	-0.00665318
rs3179840	47367536	T	G	0.00585892
rs3180770	19105773	G	A	0.00483892
rs3181248	24808168	G	A	0.000621724
rs3198665	25044754	A	G	-0.0171764
rs3198667	25044763	A	G	-0.011736
rs3212240	24810898	C	T	-0.0234869
rs3212242	24810401	T	C	0.00234492
rs3212243	24810370	C	T	0.015783
rs3212246	24809850	A	C	-0.0612406
rs3212247	24809795	G	A	-0.0196466
rs3212249	24809415	T	C	-0.0581159
rs3212250	24809191	C	T	-0.0543499
rs3212251	24809185	C	T	-0.0824308
rs3213427	6928747	C	T	0.00985253
rs326606	133622700	G	A	0.00926809
rs326614	133625422	T	G	0.00920278
rs326624	133611026	A	G	-0.0162503
rs3310	3237232	T	C	-0.00925967
rs339804	6922197	G	A	-0.05863
rs339805	6921906	G	T	0.0132087
rs34037363	48821036	T	C	0.0063707
rs342019	6880088	T	C	-0.0197594
rs342026	6908535	G	A	-0.00251785
rs342039	6892257	A	G	-0.0318431
rs342040	6891874	G	A	-0.0329825
rs342042	6889799	G	T	-0.0102647
rs342045	6885895	G	A	-0.0227481
rs34238514	1706735	T	C	-0.0401033
rs34374273	45338895	A	G	-0.0013344
rs34422081	101942847	C	T	-0.0798837
rs345205	6817664	A	G	-0.00540706
rs345208	6814275	A	G	0.0345837
rs345220	6826857	G	A	-0.0141942
rs345222	6827949	C	A	-0.0227355
rs34555265	47306606	G	A	0.0180743
rs347071	6804787	C	T	-0.0132219
rs34833	28517905	T	C	0.00699398
rs34835	28499291	G	A	-0.00216482
rs35000319	84542492	A	C	-0.021565
rs35317705	37438570	C	T	0.0320982
rs35511469	1802649	T	G	-0.0177397
rs359443	173283265	A	G	0.0161978
rs359445	173285204	G	A	0.0188356
rs359447	173271163	T	C	0.0155004
rs359457	173279842	C	T	-0.0023489
rs360013	173260597	G	A	0.0330922
rs360014	173260645	A	G	0.0154873
rs363421	30989090	T	C	-0.00420745
rs363426	30980193	A	G	-0.0183704
rs363428	30975653	A	G	0.00547201
rs363430	30971183	A	G	-0.0854874
rs363433	30961131	A	C	-0.0666438
rs363436	30990268	C	T	0.0104913
rs363443	30986463	A	C	0.0059758
rs363456	30975332	A	G	-0.0388527
rs363457	30975240	T	G	-0.0084961
rs363463	30970208	T	C	0.108423
rs363472	30968113	A	G	-0.0493964
rs363478	30958749	C	A	-0.0347671
rs363500	30931631	T	C	-0.00709376
rs363501	30927772	A	C	0.0415008
rs363504	30925928	G	A	0.048532
rs363506	30924733	A	G	-0.00119988
rs363522	31023226	A	G	0.0177424
rs363524	31021389	T	C	-0.00308993
rs363525	31014935	T	C	0.0224324
rs363526	31014489	C	A	0.00273079
rs363527	31014373	T	C	0.0165169
rs363528	31014359	G	A	0.0194246
rs363582	31023179	A	C	0.0225344
rs363598	31013159	C	T	0.00744985
rs363599	31012973	A	G	0.0717209
rs368716	33505981	C	T	0.0186038
rs3729640	45381917	T	C	-0.0189123
rs3730119	4057603	A	G	0.0104829
rs3735759	27203039	C	T	-0.00346705
rs3736314	203024767	T	C	-0.00744322
rs3737628	1722932	C	T	-0.00120676
rs3737879	203046779	T	C	-0.0052603
rs3737883	203034906	A	G	0.00728441
rs3739212	27099879	C	T	-0.0018212
rs3739213	27100014	A	G	-0.00121735
rs3739214	27101279	T	C	-0.0164228
rs3739722	104335682	T	C	0.00825014
rs3739724	104356439	C	T	0.0087164
rs3741255	61516910	A	G	0.00832523
rs3741920	6938872	T	C	-0.0336727
rs3742517	24847951	C	T	-0.00223109
rs3743231	31283136	C	A	0.00322906
rs3743234	31339673	A	G	0.00269995
rs3744194	72847548	T	G	0.0049765
rs3744198	72956124	A	G	-0.0170174
rs3744215	72838649	A	C	-0.00361763
rs3744317	64216644	G	A	0.0152289
rs3744320	47286748	A	C	-0.0280962
rs3744405	7193255	G	A	-0.0166848
rs3745450	55996939	G	A	0.00284496
rs3745452	55979224	T	C	0.0110493
rs3745720	48836082	C	A	-0.00959309
rs3746295	15083693	C	A	-0.00550876
rs3746709	57393941	C	T	0.00859007
rs3749380	6903297	T	C	-0.0386864
rs3750449	111945260	C	T	-0.00583002
rs3750450	111945049	T	G	0.00209107
rs3751606	52497681	T	C	-0.00960121
rs3751624	52575170	T	C	0.0193637
rs3753771	37435475	C	T	0.0207453
rs3757859	100241163	C	A	-0.00846884
rs3760012	50319891	T	C	0.00187473
rs3760790	48846476	A	G	0.000811016
rs3761422	24826672	T	C	-0.00159145
rs3763057	7345815	T	C	-0.030479
rs3763608	71647375	C	T	0.00932404
rs3763609	71647410	T	C	0.00827172
rs3763888	35307148	C	T	-0.00294865
rs3763889	35306893	T	G	0.00155386
rs3765012	13345657	A	C	-0.0514942
rs3766263	68194511	C	T	0.000730909
rs3766265	68198152	A	G	0.0217563
rs3766270	68215424	T	C	0.0287172
rs3766272	68221471	A	G	0.00218742
rs3766276	68239966	C	A	0.00278359
rs3766566	203105355	A	G	-0.0303472
rs3766568	203101029	A	G	-0.0171532
rs3766775	53567546	A	G	0.00494278
rs3766778	53573600	G	T	-0.059061
rs3766781	53579182	A	G	-0.00288616
rs3766792	53590423	T	C	0.0391741
rs3766794	53591463	A	G	-0.0105246
rs3767065	37376745	G	A	-0.00105093
rs3767081	37410906	C	A	0.0178044
rs3767087	37416269	G	A	0.12428
rs3767088	37417161	T	C	-0.000801232
rs3767101	37443953	G	T	0.0190305
rs3773504	142417070	A	G	-0.00154509
rs3774225	179118998	T	C	0.0273244
rs3774419	53545562	A	G	0.0120849
rs3774421	53551010	A	G	0.0236438
rs3774424	53556658	T	G	0.0063872
rs3774425	53558123	A	G	0.00256439
rs3774428	53565829	T	G	0.0470357
rs3774430	53566450	G	A	-0.0988739
rs3774628	48801840	C	T	0.00349379
rs3775721	158064484	G	T	-0.00661941
rs3776841	133514972	G	T	-0.00581284
rs377702	45362667	A	G	0.00904442
rs3778045	33999991	C	T	0.00327767
rs3780304	80388529	C	A	-0.00154966
rs3780305	80422183	T	C	-0.027548
rs3782290	26547277	C	T	0.00644067
rs3782291	26555558	T	C	0.0442635
rs3782360	49256792	A	G	0.00831486
rs378246	6805407	T	C	-0.0114757
rs3782736	6924718	C	A	0.00891859
rs3783468	68152363	G	A	0.00299508
rs3784374	83542046	G	A	-0.00834201
rs3784377	83520228	G	A	-0.016098
rs3784588	31294654	T	C	-0.0436999
rs3784595	31342215	G	A	-0.0115752
rs3784598	31356947	C	T	-0.0205379
rs3785354	28550667	T	C	-0.00998613
rs3787429	60791404	T	C	-0.0338168
rs3787430	60791422	T	C	-0.0646191
rs3787432	60832067	T	C	-0.00255585
rs3787433	60833870	T	C	0.00663388
rs3787434	60833900	G	T	0.0062578
rs3787435	60837747	A	G	0.0521077
rs3787436	60838116	G	A	0.0128061
rs3792766	152869624	G	A	-0.0221245
rs3793336	150762871	G	A	0.0237308
rs3793387	131793701	T	C	-0.00986035
rs3793451	71659280	T	C	-0.0457694
rs3793455	71673030	T	C	0.0234188
rs3793465	71679438	A	G	-0.00893481
rs3794087	35329615	T	G	-0.0104281
rs3794089	35324660	T	C	0.0209692
rs3794097	35300905	T	G	-0.0187405
rs3794098	35298608	C	T	-0.0027912
rs3794099	35295360	G	A	0.0151605
rs3794102	35294186	G	A	0.0141055
rs3794541	52441311	C	T	0.00925312
rs3794543	52441524	T	C	0.0332232
rs3794551	52506062	C	T	-0.00742566
rs3795585	203046195	A	G	0.0112887
rs3802431	111892625	C	T	-0.00100624
rs3803783	72834585	G	A	-0.0170822
rs3804350	101947930	T	C	-0.0249332
rs3804357	102002123	A	C	-0.0955977
rs3810252	14608314	G	A	-0.0146225
rs3810559	3207749	G	T	-0.00481611
rs3810560	3207819	C	T	-0.00698511
rs3811105	146349751	G	A	-0.010586
rs3812729	88239258	T	C	-0.00334639
rs3812778	35277270	A	G	0.00201249
rs3813755	50348577	C	T	0.0162323
rs3814281	83499766	A	G	0.00712045
rs3814811	24887462	T	C	-0.0590081
rs3815170	1013148	A	G	-0.00222946
rs3815715	14590236	T	C	0.0160078
rs3815980	150815882	T	C	0.0237737
rs3816027	13335432	G	A	0.00390846
rs3816834	26572362	T	C	0.00161064
rs3818251	24882373	G	A	0.0466261
rs3818275	35308783	C	T	0.0110933
rs3818745	60838300	C	T	0.0121295
rs3820151	203046534	G	A	-0.00292281
rs3820201	53581670	G	A	-0.0134314
rs3820274	37444665	C	T	-0.00782961
rs3821846	53585307	G	A	0.0148104
rs3821847	53587277	A	G	0.0282173
rs3822568	78670802	G	A	0.0215301
rs3823588	150836240	G	A	0.0183648
rs3824473	104334777	T	C	-0.00589549
rs3824927	88241196	T	G	-0.0101179
rs3825036	61516476	A	G	-0.00257751
rs3825586	24767767	G	A	-0.00918415
rs3825801	52517714	T	C	-0.00623957
rs3825950	31357591	G	A	0.0269595
rs3826173	50345012	T	G	0.00187966
rs3826320	72834954	A	C	0.00253495
rs3826408	7101292	C	T	0.00493348
rs3826705	42637232	C	T	0.0262721
rs3826828	48836673	T	G	-0.00186862
rs3827075	3214819	G	T	0.00505242
rs3827132	3138280	A	C	-0.00603689
rs3828595	152871721	T	G	-0.0140774
rs3829062	71668197	T	C	0.0115328
rs3829972	6929018	A	G	0.00199077
rs3844074	16933168	A	G	0.0114589
rs3845489	37430738	G	A	-0.0273671
rs3845490	37431758	G	A	-0.0414547
rs3847607	35321585	T	G	0.00522931
rs3847609	35321749	A	G	-0.00282504
rs3848577	54288501	C	T	0.043303
rs3849719	173248856	C	T	0.01517
rs3850760	16941332	C	A	-0.0150696
rs3850761	16941351	A	G	-0.0256747
rs3850762	16943835	T	C	-0.0299131
rs3850940	88227413	A	G	0.00676903
rs3852856	45361574	A	G	0.00717865
rs3852861	45383061	T	G	-0.0362647
rs3853153	179107019	G	A	0.00225273
rs3858698	2115761	T	C	0.0089519
rs3859172	28566158	T	G	-0.00255675
rs3861699	84531117	T	C	-0.00458466
rs3862107	16915764	A	G	0.0123131
rs3862113	16962762	C	T	-0.00717993
rs3862361	88226963	A	C	0.00824942
rs3862362	88286929	T	C	-0.00566048
rs387976	45379060	C	A	-0.00100234
rs3887556	50251590	G	A	-0.00856401
rs3894723	37431382	A	G	-0.0278616
rs3894724	37430839	C	T	0.015233
rs3897877	66428751	T	C	0.0113138
rs3899716	88312969	T	C	-0.0216086
rs3901366	120408071	A	G	-0.0374785
rs390200	7109995	A	G	-0.0117228
rs3903924	84528434	G	T	-0.0162615
rs3915068	16965076	T	G	-0.00345723
rs3915617	50285394	A	G	-0.0100935
rs3915908	84526918	T	C	-0.00865306
rs393046	6914137	C	T	0.000288625
rs3935400	123020221	G	A	-0.00425023
rs3935420	139148186	G	A	-0.00900331
rs394025	48858455	C	T	0.00778977
rs395908	45373565	A	G	-0.00671475
rs3961211	179125396	A	C	-0.00197852
rs396516	33506067	A	C	0.00590465
rs3976501	56026072	T	C	0.0289555
rs3976523	179099179	C	A	0.00217627
rs398267	131816901	T	C	0.00880752
rs3988342	16965977	A	C	-0.0173919
rs402514	7158203	T	G	0.00548327
rs4040041	51078251	T	C	0.0130834
rs4075908	55941827	A	G	-0.0544512
rs4077111	122993710	G	T	0.0154593
rs4081918	45373739	G	A	-0.0186018
rs40831	28508447	G	A	0.000399487
rs40837	28510845	A	G	-0.00426855
rs4108607	6936074	T	C	-0.0203324
rs4122228	9839160	T	G	0.00538894
rs4131888	139123748	T	C	0.00273951
rs4132004	27160970	G	A	0.00467131
rs4132610	30801441	C	T	-0.0145726
rs4132671	7317925	G	A	-0.00262433
rs41335250	68162655	G	A	0.0398852
rs41341044	30919478	G	T	0.0511586
rs41343045	104379800	C	T	-0.0475217
rs41352148	35309536	C	T	-0.0266754
rs41375950	104382004	T	C	-0.0391339
rs4141130	2097716	C	T	0.00834726
rs41423646	133537058	C	A	-0.0171
rs4142484	60811521	A	G	0.00983047
rs4142579	105431719	T	C	-0.00726576
rs4145471	16925693	A	G	-0.0213928
rs4148844	150730999	A	G	0.046402
rs4148848	150736965	A	G	0.00850903
rs4148850	150738624	G	A	-0.00167845
rs4148853	150742985	A	G	-0.0125043
rs4148854	150743820	A	G	-0.00420624
rs414907	6911425	G	A	-0.0267479
rs4149409	28601802	A	G	0.0854368
rs41498549	101942806	C	T	-0.0332569
rs416041	45370854	G	A	0.00477739
rs419010	45368320	C	T	-0.016433
rs420944	4555388	T	G	-0.0103985
rs421802	6919818	T	C	-0.0112268
rs422219	48880400	A	G	-0.0145927
rs4237157	4410854	T	G	0.0011117
rs4238384	52436334	T	C	0.0205849
rs4239222	37696235	G	T	0.00753082
rs4239774	8074116	A	G	-0.00385463
rs4245146	113317973	T	C	0.00229552
rs4245147	113318007	C	T	-0.003649
rs4245150	113364647	G	T	-0.00917575
rs4264	93516077	T	C	0.0206119
rs4265886	66509892	C	T	-0.0186269
rs4268746	50281671	G	A	0.00010722
rs4274224	113319452	G	A	-0.00572227
rs4274529	56001871	C	T	-0.0715797
rs4275123	857352	G	A	-0.0536863
rs427784	7157516	C	T	-0.00754418
rs4278519	120437188	T	C	0.0108701
rs4281635	52250159	T	C	0.0113318
rs4287613	30827688	T	C	0.0121703
rs4291226	27184577	A	G	-0.0118282
rs4302506	158238830	T	C	-0.00853705
rs4317631	4392649	A	G	-0.0054955
rs4323213	78763345	C	T	-0.00494884
rs433956	48891537	G	A	-0.00100287
rs4339660	131803222	G	A	-0.003392
rs4343770	139164146	T	C	-0.0281198
rs4346818	133527259	T	C	0.00922846
rs4354665	105392392	T	C	-0.0131493
rs435945	33496632	T	C	0.0193121
rs4363614	120456605	A	G	-0.0198494
rs4365771	158201494	A	G	0.000558583
rs4367952	120475940	T	C	-0.0137659
rs437555	6874819	A	G	-0.0158465
rs4375580	52286370	A	G	-0.00215689
rs4392549	158263582	G	A	0.00405741
rs4397290	828493	C	T	0.00605597
rs4399475	52269731	G	A	0.0221686
rs4401545	7314037	T	C	-0.00997431
rs4401921	4400991	T	C	0.00524179
rs440277	45361224	A	G	0.00243537
rs4403097	158285597	T	C	-0.0126032
rs4405662	55999993	A	G	-0.0259523
rs4421130	36581914	A	G	0.00354381
rs4421776	113361651	A	G	0.0186935
rs4429772	139137953	G	A	0.052288
rs4434553	100240191	A	G	0.00757247
rs4436578	113306765	C	T	-0.00214233
rs4444336	50273547	T	C	-0.0161966
rs4450980	139142458	G	A	0.0293366
rs4451936	50281697	T	C	0.00136455
rs4461565	139144689	A	G	0.00323544
rs4462751	155528671	C	A	-0.000209753
rs4467073	50365825	A	G	-0.0159209
rs446994	7116853	C	A	-0.0260176
rs4472812	203014196	T	C	0.00108809
rs4475186	158242540	G	A	-0.0137973
rs4478191	102084755	T	C	0.00282742
rs4481320	7314410	C	T	-0.00613468
rs4481392	133588477	A	G	-0.0240001
rs4482616	123018963	A	G	-0.00127856
rs4487832	4392715	G	A	-0.00848466
rs4490002	50259576	G	A	-0.00776686
rs4492081	7339482	T	C	0.0153292
rs449242	33496714	G	T	0.00586986
rs4495145	7339905	T	C	0.0371696
rs4495146	7339989	T	G	0.00337593
rs4499352	13416350	G	T	-0.0119147
rs4504306	139093228	C	T	0.00198696
rs4507156	3228460	T	C	0.0174952
rs4507458	7340305	G	A	0.0299218
rs4508184	35282096	C	T	-0.000787041
rs4523973	30809455	G	A	-0.0119733
rs4528474	52248893	T	G	0.0479627
rs4534095	27204598	A	G	-0.012787
rs4538538	158208210	T	C	-0.0088295
rs4541684	36521727	C	T	-0.000973334
rs4541971	16920644	C	T	-0.0193212
rs4550983	158292824	G	T	-0.0119139
rs4555071	52227338	T	C	0.00212663
rs4562386	4429166	C	T	-0.0204519
rs4571015	155545670	T	G	0.00261393
rs4571454	78716627	T	C	-0.0111379
rs4576793	105454589	C	T	0.00224853
rs4581480	113324474	C	T	0.0374971
rs4582625	80520544	C	T	-0.0068785
rs458351	6873267	T	C	-0.0058467
rs4596093	123068286	C	T	0.0112099
rs4602539	139125041	G	T	-0.0168695
rs4611216	120472667	A	G	-0.0142351
rs4611456	50265818	C	T	-0.0025813
rs4620755	113309619	A	G	-0.0144251
rs4625083	4443086	C	T	0.00753842
rs4630328	113334209	A	G	-0.00544576
rs4630884	123068743	G	A	-0.00177994
rs463149	6821860	G	A	0.0440424
rs4635863	139120085	T	C	-0.0107592
rs4637328	142387809	A	G	0.00282813
rs4637531	78753539	C	T	-0.00554846
rs4638520	52412103	T	C	0.0281042
rs4638741	155547514	T	C	0.0331999
rs4648317	113331532	A	G	0.00616226
rs4648318	113313389	C	T	0.0224764
rs4648319	113314363	A	G	0.00198152
rs4648592	1801034	A	G	0.00795917
rs4648727	1776269	A	C	-0.00950729
rs4648732	1837878	T	C	-0.00034921
rs465152	6919079	G	A	0.00620715
rs4665273	25046355	T	C	-0.0107425
rs466544	6821304	G	A	0.0318264
rs467166	6821681	A	G	0.0448889
rs4677887	123100223	G	T	-0.0133875
rs4678001	123007207	T	C	0.00878769
rs4678005	123021298	C	T	-0.0131515
rs4678010	123056153	T	C	-0.0193694
rs4683427	142409228	G	T	0.00306934
rs4684418	4565456	G	A	0.00916367
rs4685753	4506216	C	T	0.00542888
rs4686092	6804839	T	C	0.0202322
rs4687728	53434612	T	C	0.00421231
rs4687770	51755065	C	T	0.014983
rs4687775	51769206	T	G	-0.00183233
rs4698912	102088643	G	A	0.00876727
rs4699110	102094453	G	T	0.0017821
rs4700765	178405251	G	T	-0.0154041
rs4700775	178426150	T	C	0.00372146
rs4702457	7324451	A	C	0.0107542
rs4702459	7329134	A	G	0.00141659
rs4702462	7330081	G	A	-0.00752924
rs4702463	7360729	T	C	0.00553416
rs4702466	7438655	A	C	-0.00380284
rs4704560	78813750	T	C	0.0152315
rs4711374	34015765	T	C	-0.0144031
rs4719460	859610	C	T	-0.00939904
rs4719475	864389	G	A	-0.0177789
rs4720510	45526173	C	T	-0.0203482
rs4721406	848272	A	G	0.0295409
rs4724400	45522265	A	G	0.0665312
rs4724403	45539170	C	T	0.0151111
rs4724413	45582776	C	T	0.0529445
rs4724414	45582858	G	A	-0.00904657
rs4724420	45620960	T	C	-0.019305
rs4725388	150782617	A	G	-0.00436308
rs4725392	150809280	T	C	0.0255378
rs4725394	150851566	C	T	0.00848101
rs4725991	150801238	G	A	0.0440256
rs4725999	150844687	T	C	0.00578786
rs4726000	150848537	G	A	0.00828021
rs4727457	100236593	T	C	0.00402387
rs4727459	100276821	C	T	0.00102817
rs4729597	100221849	C	T	-0.00256597
rs4729598	100221867	T	C	0.0437868
rs4729600	100237357	T	C	-0.0119475
rs4729602	100260591	C	T	0.0116453
rs4733037	27093495	T	C	-0.00188741
rs4733047	27142157	G	A	0.00508262
rs4736688	131815834	C	T	0.00464213
rs4740779	4417219	T	G	-0.0174261
rs4741979	4403820	A	C	-0.0075438
rs4741985	4412152	G	A	0.00302573
rs4741986	4423007	G	T	0.0155132
rs4741990	4448012	G	A	0.0140932
rs4742819	104385250	G	A	-0.0297241
rs4742820	104394585	A	G	-0.00267184
rs4743471	104312347	T	C	0.0119544
rs4743473	104352574	G	A	-0.0115838
rs4744807	71688300	G	A	-0.00373995
rs4744808	71688311	T	C	-0.00628833
rs4744847	80355072	C	T	0.00989763
rs4744849	80355515	T	C	0.0102267
rs4745514	71629914	T	C	0.0152344
rs4745520	71631733	C	A	-0.0135874
rs4745521	71631917	T	C	0.0199778
rs4745580	71689756	C	T	-0.00922964
rs4745581	71689880	A	G	-0.00730146
rs4745672	80498228	T	C	0.00394557
rs4753106	88274730	G	A	-0.00941521
rs4753486	88258689	C	T	-0.000420276
rs4754133	105503658	C	T	0.00125165
rs4756201	35263138	A	G	0.00170613
rs4756204	35292312	A	G	-0.00240317
rs4763354	13734352	G	A	0.00487715
rs4764009	13699120	T	C	-0.0110285
rs4764023	13794318	G	A	0.00806403
rs4764620	6885229	G	A	-0.0113306
rs4764621	6879279	G	A	0.0081156
rs4764622	6879202	C	T	0.00111495
rs4765855	1997181	T	C	-0.00471217
rs4765856	1997252	A	G	0.00576677
rs4765864	2021395	C	T	-0.00218566
rs4765870	2090876	G	A	0.0105128
rs4765873	2109251	T	C	0.0311448
rs476636	120326277	G	A	0.00780111
rs4774612	52511465	T	C	0.0588788
rs4776010	52472683	T	G	0.000387773
rs4776020	52509673	C	T	-0.00159063
rs4779809	31344031	C	T	0.000394465
rs4779814	31356425	C	T	-0.00944867
rs4779816	31369123	A	G	-0.0316844
rs4779817	31369223	C	T	-0.0194462
rs4779819	31369417	T	C	-0.00348518
rs4785205	50237938	G	A	-0.00939837
rs4785210	50340154	T	C	-0.00123897
rs4785211	50341503	G	A	0.00165624
rs4785393	50259483	G	A	-0.0233701
rs4785401	50313084	A	G	-0.0204427
rs4785403	50340217	C	A	-0.0109347
rs4786450	4036155	C	T	0.0230954
rs4787456	28559573	T	C	0.00376253
rs4787457	28555400	G	A	-0.00810421
rs4788073	28594549	G	A	-0.00527947
rs4788074	28593597	A	G	0.000326978
rs4788076	28570005	T	C	0.00126171
rs4788078	28559981	A	G	-0.00454882
rs4788079	28559363	A	C	-0.00474443
rs4788084	28539848	T	C	-0.00354413
rs4789104	72820701	A	G	0.013381
rs4789110	72939446	C	T	0.036638
rs4789111	72940481	T	C	-0.0310607
rs4789112	72943929	T	C	-0.0159536
rs4789113	72944258	T	G	-0.0337583
rs4789763	80289284	G	A	0.0170274
rs4789846	80225545	T	C	-0.0301978
rs4791079	64209540	T	G	0.00840444
rs4792105	11111361	T	C	0.00596885
rs4792107	11129986	G	A	-0.00763882
rs4792110	11148440	G	T	-0.00993995
rs4792113	11154439	T	C	0.00319292
rs4792115	11178268	G	T	0.00283293
rs4792116	11178293	G	A	0.00608605
rs4792117	11182935	T	G	0.0204193
rs4792118	11188048	G	A	0.00569929
rs4792119	11188372	C	T	0.000645368
rs4792122	11200979	C	T	-0.00216587
rs4792124	11201111	C	T	-0.00424722
rs4794029	47280301	T	C	0.00692897
rs4794031	47342153	C	T	-0.0117766
rs4794037	47369302	G	A	-0.0116716
rs4794814	37696852	G	A	-0.000988378
rs4794921	30742310	C	T	-0.00317649
rs4794922	30745742	G	A	-0.0295645
rs4794923	30763009	G	A	-0.0175528
rs4795388	37767453	A	G	-0.0184077
rs4795700	30763794	A	G	-0.00243747
rs4796392	7174897	T	C	-0.0218068
rs4796398	7208197	C	T	0.0179638
rs4796399	7213694	A	C	0.0152079
rs479779	37256063	G	A	0.0147432
rs4801603	55941298	C	T	-0.000222145
rs4801608	55941508	G	A	-0.0253966
rs4801655	55977909	A	G	0.027264
rs4801702	56009881	C	T	-0.0138449
rs4801704	56010126	T	C	0.00324856
rs4803523	42542999	T	C	0.00316114
rs4803759	45327459	T	C	-0.0209292
rs4803760	45333834	T	C	-0.0369946
rs4803766	45371168	A	G	-0.0110269
rs4803767	45372959	T	C	-0.0180236
rs480400	28574615	A	G	0.011482
rs4806908	1004823	A	G	0.00130834
rs480726	152906727	T	C	-0.0075006
rs4807395	1002847	A	G	0.0102515
rs4808168	19081701	C	A	-0.0366692
rs4808172	19100787	C	A	-0.00744291
rs4808176	19133414	A	G	0.00471004
rs4808907	19136541	C	T	0.00669197
rs4812034	57397566	G	T	0.00153109
rs4812035	57406759	C	T	-0.00229146
rs4812037	57410978	G	A	-0.00426215
rs4815574	3170172	C	T	-0.0151255
rs4816041	8025006	T	C	0.0101161
rs4820585	24744079	T	C	-0.00886396
rs4822485	24732045	G	A	0.0119581
rs484017	37303737	C	T	0.0163302
rs4842843	83632164	T	C	0.0117985
rs4842860	83680287	A	G	0.0132832
rs4842935	83640267	G	A	0.00855816
rs4843144	83584065	A	G	-0.000165751
rs484505	84480920	G	A	-0.0036355
rs4855074	179168462	T	C	-0.0433278
rs4855081	179221407	T	C	-0.00441313
rs4855084	179232184	T	C	0.000630371
rs4863765	139079966	C	A	0.00291287
rs4863766	139080098	T	C	0.00463875
rs4863771	139113336	T	G	-0.010984
rs4863772	139120683	C	T	-0.0105164
rs4867730	173270927	C	T	-0.0135942
rs4867798	174867899	C	T	0.0208926
rs4868333	173271949	T	C	-0.0231167
rs488029	173119378	G	A	0.00867958
rs488959	37430810	G	A	0.0261557
rs4898713	52272061	A	G	0.0268338
rs4898718	52297987	C	T	0.0155068
rs4901158	52296402	T	G	0.0132679
rs4901159	52296421	G	A	0.0289712
rs490647	37242743	A	G	0.0117455
rs4907191	84444165	G	A	-0.00293189
rs490922	152883823	A	G	-0.0110361
rs4925223	60819697	A	C	-0.0127864
rs4925354	60772583	A	G	0.0044052
rs4925368	60860944	T	C	0.00560556
rs4925370	60867591	A	G	0.0106369
rs4925371	60867781	A	G	0.0184581
rs4926143	13325733	C	T	0.0540795
rs4926214	14574252	A	G	0.0112427
rs4926215	14574266	T	C	0.014636
rs4926221	14614242	C	A	0.00729827
rs4926244	13374913	C	T	0.014115
rs4926249	13383347	A	G	0.0238619
rs4926252	13384131	G	T	0.0147306
rs4926262	13407293	A	G	-0.0144299
rs4926950	53534588	T	C	-0.0103665
rs493106	37270283	C	T	0.0219088
rs4936270	113318408	T	C	-0.00122704
rs4936271	113318705	T	C	0.000806856
rs4936274	113330451	A	G	0.0306384
rs4936275	113365084	C	T	-0.0115884
rs4938013	113264470	A	C	0.0214761
rs4938015	113264644	T	C	0.0122638
rs4938019	113341391	C	T	0.00527516
rs4938021	113364803	C	T	-0.00194135
rs4938807	120331701	A	C	0.00783312
rs4938808	120336902	T	G	-0.00648287
rs4938809	120363937	C	T	-0.0145577
rs4938815	120441647	G	T	0.00023652
rs495024	53434929	G	A	0.00811354
rs4950876	203021807	A	G	0.012252
rs4950907	203005571	T	C	0.0281383
rs4950908	203012906	G	A	0.0187631
rs4950914	203041457	C	T	0.00399242
rs4950915	203041492	T	C	0.0234762
rs495703	152905840	G	A	-0.00724003
rs4958340	152806290	T	C	0.0147628
rs4958644	152789711	G	A	0.0442061
rs4958645	152790163	G	A	0.0146506
rs4958650	152816139	A	G	0.0377662
rs4963243	61494327	A	G	0.0376592
rs4963307	61454190	A	G	-0.0033425
rs4963308	61456426	A	G	0.000880931
rs4963989	26548327	A	G	-0.00865112
rs4967960	23751707	A	C	-0.00742843
rs4968041	23809240	C	T	0.0618424
rs4968897	66493775	C	T	-0.00652893
rs4968898	66505856	G	T	-0.0138009
rs4974079	48906469	T	G	0.00156448
rs4974085	48924900	G	A	-0.014407
rs4974087	48919232	A	G	0.00214431
rs497775	48851567	T	C	0.0130154
rs4978770	111887219	T	G	-0.0116449
rs4978774	111925315	A	G	0.032068
rs4978776	111937552	C	T	0.00711571
rs4978780	111967572	T	C	0.000488433
rs4978781	111967662	G	A	0.00171179
rs4978782	111968095	G	A	0.0201914
rs4978783	111978049	C	A	0.00494158
rs4981507	24815751	A	G	-0.0298735
rs4981508	24815992	G	T	-0.0630763
rs499230	37287937	T	C	0.0098489
rs5000098	33519231	G	T	-0.0122731
rs503473	120355230	A	G	0.00910789
rs503525	152899250	T	C	-0.075822
rs504103	48853653	G	A	-0.00381849
rs504660	173148073	G	T	-0.0174728
rs506290	68226482	T	C	0.0119681
rs506731	68167935	G	A	0.0542204
rs509555	152876121	A	G	0.00914867
rs509911	72862809	C	T	-0.014854
rs511041	68161789	T	C	-0.00648608
rs511963	53470863	G	A	0.00091551
rs512193	152895477	T	G	-0.0218257
rs513115	37286654	C	T	0.0246336
rs513349	33541719	G	A	0.0263876
rs514262	37286475	C	T	0.030518
rs516035	72862155	G	T	-0.0138888
rs516273	37318533	A	G	0.00930204
rs516362	53471338	G	A	0.00344934
rs517176	37295408	C	T	0.0093668
rs517802	101776456	G	A	0.0131093
rs517969	37302347	T	C	0.0330701
rs520820	68148353	T	C	0.00113993
rs521002	72861427	T	C	-0.0173602
rs523813	101795901	C	T	-0.0253331
rs524610	152872980	T	C	0.0158834
rs524905	152882366	G	A	-0.0150675
rs526267	37304374	A	G	0.0158408
rs528137	37280785	T	C	0.0405056
rs530376	152839315	G	A	-0.0391895
rs531193	53486831	A	G	-0.0146473
rs532021	173130026	G	A	0.0135821
rs532446	68152438	C	T	-0.0161114
rs5326	174870196	T	C	-0.00930984
rs535620	37419841	A	G	0.0269541
rs536445	173120103	C	T	0.0477705
rs537958	37254301	G	A	0.011338
rs540375	152878727	G	A	-0.0104032
rs540489	72897722	T	G	-0.043097
rs5412	7184046	A	G	-0.0228687
rs541242	72871095	T	C	-0.0132192
rs5415	7184481	T	C	-0.00501783
rs541518	152904681	C	T	-0.0128552
rs541651	173127506	C	A	-0.0144209
rs542186	56025309	G	T	0.0372202
rs5435	7187123	T	C	-0.00934933
rs544932	37294722	A	G	0.0081273
rs545098	152904288	T	C	-0.00519081
rs547390	37317442	A	G	0.00855631
rs548294	152868437	T	C	0.0250784
rs548757	173133322	T	C	-0.0134155
rs550043	53442907	G	A	0.00850122
rs550115	37411578	C	A	-0.0206222
rs551551	53481714	C	T	-0.0103146
rs553882	37307281	G	T	0.0101392
rs554355	68225671	A	G	0.0527841
rs555480	53495847	G	T	-0.0011918
rs557986	68208946	T	C	0.00127832
rs560323	72864768	G	A	0.000680674
rs566054	173155625	T	C	0.0234514
rs569858	37304089	C	T	0.0267681
rs571524	37303956	C	T	0.0130935
rs572688	37302038	G	A	0.0178678
rs573496	152893433	T	C	-0.0308461
rs574071	152900464	A	G	-0.0512208
rs5745582	33546498	T	C	-0.000124005
rs5751862	24802564	G	A	-0.00313198
rs5751869	24815288	G	A	-0.0113473
rs575605	37437776	T	C	-0.0104434
rs575633	84465036	T	G	-0.0109943
rs5760351	24730587	C	T	0.00212412
rs5760382	24775644	A	G	-0.00424725
rs5760401	24808993	G	A	-0.00808233
rs5760410	24815406	G	A	-0.0108595
rs5760423	24840118	T	G	-0.00805849
rs5760425	24842452	T	G	0.00149522
rs5770913	51013772	G	A	0.019128
rs5770916	51016098	G	A	0.0531609
rs5770953	51062938	T	C	-0.016686
rs5770957	51070285	T	C	0.0154904
rs577305	68238855	C	T	-0.00686186
rs580089	61480848	A	G	0.0169181
rs583173	173161912	A	G	-0.00682348
rs583514	173114167	T	C	0.0329186
rs583695	173161781	G	A	0.00123191
rs584633	173153693	G	A	0.0101739
rs585127	173153816	G	A	0.00644753
rs596783	47329705	C	T	-0.00388898
rs597750	101791131	A	G	0.00739746
rs599686	84533759	A	C	-0.00405232
rs6004146	24789632	T	C	-0.0137674
rs6009945	51089213	C	A	0.0207512
rs6010023	51028202	T	C	-0.0457239
rs6010044	51101938	C	A	-0.00350637
rs6015357	57325103	A	G	0.00663549
rs6015366	57354704	A	C	0.00168938
rs6015369	57361880	G	T	0.00338544
rs6015372	57373340	C	T	-0.0346504
rs6015375	57377100	A	G	-0.0265345
rs6015380	57387854	A	G	0.00285993
rs6026492	57330569	C	T	-0.00506576
rs6026497	57337586	T	C	0.00156317
rs6026504	57344893	G	A	-0.00294453
rs6026509	57353583	G	A	0.015126
rs6026518	57361999	A	G	-0.0149282
rs6026538	57389420	C	T	-0.0147859
rs6026544	57394420	C	T	0.000619737
rs6037506	3199769	T	C	0.000425819
rs6037513	3223225	T	C	-0.00827991
rs6037515	3233091	A	C	0.00311506
rs6039031	8071758	T	C	0.00942873
rs6039034	8085071	C	T	0.0163294
rs6039040	8107397	T	C	0.0240366
rs6039041	8110530	G	A	0.00243939
rs604256	68191951	T	C	-0.00412907
rs6051629	3173589	T	C	-0.00231386
rs6051638	3179897	C	T	0.00592359
rs6051639	3180283	A	C	0.0060445
rs6051644	3189043	C	T	-0.00243498
rs605211	173131865	G	A	-0.0133233
rs6055494	8022355	T	G	0.00782118
rs6055499	8035453	G	A	0.0183383
rs6055504	8040976	A	G	0.0230534
rs6055513	8052158	A	G	-0.00647901
rs6055520	8064749	C	A	0.0235433
rs6055528	8076795	G	A	0.0141234
rs6055550	8096130	C	T	0.000396229
rs6061457	60777232	C	T	-0.00283525
rs6061477	60850442	G	A	0.0206751
rs6062168	60825595	T	C	0.0030507
rs6062210	60890375	C	T	-0.00554613
rs6064700	57355786	C	T	-0.00835105
rs6064702	57357395	T	C	-0.0082985
rs6064709	57379850	A	G	0.0119941
rs6070584	57320623	A	G	0.00548096
rs6070587	57322423	T	C	0.02999
rs6070591	57338674	C	T	0.000602405
rs6070600	57362171	C	T	-0.00767077
rs6070608	57368464	A	C	0.0159407
rs6070620	57384175	T	C	-0.00439315
rs6084304	3193486	C	T	-0.00278805
rs6086343	8096952	T	C	-0.00727516
rs6086346	8105198	G	A	-0.00722853
rs6086348	8112497	T	C	-0.00201052
rs6089336	60812845	A	G	0.00954032
rs6089342	60861061	G	A	0.00594458
rs6089343	60862390	C	T	0.00571596
rs6089691	60786719	T	C	-0.00438244
rs6089695	60808026	T	C	-0.000546926
rs6089701	60815446	G	A	-0.00711797
rs6100204	57339126	A	G	-0.00734001
rs6100206	57345204	G	T	0.00153345
rs6100214	57363142	G	A	0.0150867
rs6100223	57372192	C	T	-0.0428538
rs6100226	57374243	T	C	0.0128292
rs6100232	57382943	C	T	-0.0140288
rs6118046	8045872	T	C	-0.0115941
rs6118062	8087581	C	T	-0.0248306
rs6118073	8100467	C	T	-0.0116241
rs6118075	8102867	A	G	0.0147019
rs6118078	8108714	A	C	0.00313983
rs6118083	8114704	G	A	-0.00561007
rs6121980	60869680	T	C	-0.00325348
rs6128441	57402992	G	A	-0.0176765
rs6133532	8021927	T	C	0.0248231
rs6133544	8053551	A	G	-0.0233913
rs613862	173155667	T	C	0.0304102
rs6139030	3187733	C	T	0.0158517
rs6139031	3189982	A	G	-0.00544813
rs6139034	3202069	T	C	-0.00782904
rs6139039	3210692	A	G	0.00986333
rs6140539	8099252	T	G	0.0311577
rs6140546	8115237	G	A	0.00500509
rs6142728	60785509	A	C	-0.0168211
rs6142990	60774035	G	A	0.00142059
rs6143006	60826804	C	T	-0.0218124
rs6151429	51063477	C	T	0.0206747
rs615352	84499003	C	T	0.00165272
rs617182	47307274	A	G	0.0141122
rs617968	173156581	A	G	0.0353764
rs619092	173131044	A	G	0.0145667
rs621235	68166412	C	T	0.0391958
rs621369	173130573	A	G	-0.0236508
rs624177	47314413	G	A	0.0230345
rs626376	84516043	T	C	-0.00408465
rs626616	56032163	A	G	0.00567
rs6275	113283477	A	G	0.009292
rs6278	113280724	A	C	-0.0103977
rs632916	173110344	A	C	-0.0496703
rs632959	68197671	A	G	-0.00923005
rs634370	47287109	A	G	-0.00405761
rs6426003	37430266	A	C	-0.0389419
rs6427990	203088382	T	G	-0.00601925
rs6435329	155557647	G	T	-0.0215113
rs6440098	142355410	G	T	0.00692699
rs6440104	142420683	A	C	0.00175801
rs6440107	142457757	C	T	-0.00201227
rs6442130	48778027	A	G	-0.0015996
rs6445959	51772347	G	A	-0.002022
rs6453446	78697322	A	G	-0.00955231
rs6453450	78738510	C	A	-0.00765042
rs6453454	78811722	A	G	0.0207801
rs645973	56040051	G	A	0.00891661
rs6464126	150785321	T	C	-0.00320529
rs6464132	150849164	G	A	-0.000160768
rs6467082	126107001	C	T	0.0216625
rs6470848	131779660	A	C	-0.00364894
rs6470852	131789849	C	T	-0.00116307
rs6477693	111918365	C	A	-0.00818201
rs6477694	111932342	C	T	0.0305203
rs6479056	104359261	G	A	-0.00414008
rs6483229	88263873	A	G	0.00951219
rs648825	68224653	T	C	-0.00459584
rs648856	84533672	G	A	-0.00656363
rs6489338	2060580	G	A	-0.0019544
rs648980	47303456	C	T	0.00415873
rs6493537	52446200	A	G	-0.0108056
rs6493546	52506655	C	T	0.00813696
rs6497441	9829848	T	G	0.00373244
rs6497540	9935066	G	T	0.0162799
rs6500298	50219449	A	G	-0.0245111
rs6501468	66427696	T	C	-0.0146109
rs6501512	66492736	G	A	-0.0388573
rs650314	47327047	A	C	0.0273236
rs6503521	37715551	G	T	-0.0168026
rs6504406	64271724	C	T	0.00578795
rs6504603	47280652	A	C	-0.00497456
rs6509825	54306818	C	T	0.0438371
rs6511010	19135319	A	G	-0.000245327
rs6511987	15044557	C	T	-0.0057229
rs6513412	57362524	G	A	-0.00407324
rs652947	68212089	A	G	-0.00686912
rs6536229	158222905	T	G	-0.00622509
rs6536234	158276014	C	A	0.014311
rs6537156	139067202	T	C	-0.00733328
rs6537201	139110577	A	G	0.0253121
rs6537244	139129255	G	A	-0.0098854
rs653925	56019597	C	T	0.0107834
rs654513	68181715	T	C	-0.0146097
rs6545758	25074874	C	T	0.0337743
rs6555465	7434617	A	G	-0.00359806
rs6557990	27146346	A	G	0.00176334
rs6557991	27175308	T	C	0.0122883
rs6560612	80328168	T	C	-0.00425774
rs6573778	24872209	C	T	0.0284443
rs6576963	84611998	T	C	0.0153252
rs658071	53509107	C	T	0.0100416
rs658132	173158613	G	A	0.00902876
rs6587015	16947295	G	A	-0.0233105
rs6589377	113355736	G	A	-0.00645575
rs658979	47296341	A	G	-0.00973423
rs6589813	120293490	G	A	0.00221449
rs6589819	120479103	A	G	-0.0119357
rs6601002	178434806	G	A	0.00296112
rs6601003	178434993	G	A	0.00211831
rs6603038	83646331	C	T	-0.00967454
rs6603041	83670073	C	A	-0.00825444
rs6603044	83683811	T	C	0.00724343
rs6603803	1812688	A	G	-0.00954796
rs6603805	1821625	A	G	-0.00867597
rs660746	53454680	G	T	0.0145247
rs663521	84530053	T	G	-0.00867638
rs663612	68164498	A	G	0.0194008
rs6656317	37432180	A	G	0.0171407
rs6658559	84467412	A	G	-0.0158399
rs6664108	203059728	T	C	0.00457454
rs6670637	203035551	A	G	-0.0176562
rs6682652	203045583	C	T	-0.0211604
rs6687320	37430363	G	A	-0.0346557
rs669110	84498812	G	A	-0.00205893
rs6693285	37431392	C	T	-0.0404835
rs6694477	203035365	G	A	-0.00318684
rs6694834	53587179	T	C	-0.00351913
rs6701486	84550849	A	G	-0.00145357
rs6701725	203102728	A	G	0.0332174
rs6703653	84555908	T	C	0.0072401
rs670564	84514988	A	G	-0.00747368
rs671095	47315357	G	A	0.0122027
rs6711727	155596438	G	A	0.0153845
rs6720845	25032054	T	C	0.0400575
rs6728625	155482937	T	G	-0.0102536
rs6729254	155537678	C	T	-0.0195714
rs674628	53445957	G	A	0.00729249
rs6751537	25062320	G	A	-0.012646
rs675327	68157596	A	C	0.0126202
rs6760328	25077991	C	T	0.0227987
rs6760772	155527139	G	A	0.0144834
rs6763768	53537879	C	T	-0.00496657
rs6764908	53583468	C	T	0.0311189
rs6765699	6822675	G	A	0.0799334
rs6770805	123028873	A	G	-0.0146971
rs6771488	173038975	T	C	0.00781446
rs6775666	51703064	A	G	-0.0296888
rs6776458	6850351	T	G	0.000174243
rs6778196	51770429	T	C	-0.0277737
rs6781770	6814988	C	T	0.00430347
rs6781829	173027013	C	T	0.0179266
rs6784988	179184197	G	T	-0.014248
rs6784998	142454414	G	A	-0.0123858
rs678794	84485086	T	C	0.000109184
rs6791542	48787219	A	G	-0.00580658
rs6793735	142408606	G	A	-0.00290838
rs6795615	173075898	A	C	0.00380054
rs6796833	122982226	G	A	0.010029
rs6798232	142369839	G	A	0.00572638
rs6800949	51755441	A	G	-0.00519755
rs6802621	122987311	G	T	0.0112169
rs6806529	123049938	A	C	-0.00493486
rs6807089	123064089	C	T	-0.00149002
rs6807740	179207592	C	T	-0.0130621
rs6808205	142365769	A	G	0.00124574
rs6808904	6853593	T	C	-0.0266513
rs680905	84485512	C	T	0.00564413
rs6809407	122998633	T	C	-0.00684606
rs6809448	142353730	T	C	0.0328671
rs681751	53458934	T	G	-0.00239384
rs6817594	158305977	A	G	0.00418729
rs6820738	102041236	T	G	-0.00165032
rs6825	111881927	T	C	-0.0123987
rs6826285	158139939	T	G	-0.00965213
rs6831272	158115848	C	T	-0.0211226
rs6832143	139117012	A	G	-0.00360275
rs6839130	139074848	C	T	-0.00245558
rs6847043	158193435	C	T	-0.00118446
rs6850942	158275557	T	C	-0.00321232
rs6851231	101983607	G	T	-0.0651841
rs6851881	158171796	C	T	-0.00242768
rs6852562	139112622	A	G	-0.00754384
rs6854381	139130390	A	G	-0.00130374
rs685724	68154693	T	C	-0.0240458
rs6859	45382034	A	G	-0.0172166
rs6859760	36554738	C	T	0.0137809
rs686	174868700	G	A	0.0078793
rs6861032	174901052	G	A	-0.00315171
rs686112	47325717	T	C	-0.00403437
rs6862721	174895812	A	G	-0.0404442
rs6867221	178391860	A	G	0.00261148
rs6868393	78691697	A	C	-0.00930845
rs6868691	7303877	A	G	-0.0178136
rs686998	173119768	A	G	0.0228356
rs6871362	133638156	G	T	0.00564107
rs6872422	7422768	G	T	0.00651765
rs6873398	178447321	A	G	-0.00584621
rs6874059	78680181	A	G	0.0380658
rs6875496	7383873	G	A	-0.0297575
rs6877008	152777855	T	C	-0.00902563
rs6879014	78663158	T	C	0.00913024
rs6882575	152861509	G	A	0.0100146
rs6884494	78817623	A	G	0.0080424
rs6888567	178449074	C	T	-0.016661
rs6892318	78691033	C	T	-0.00415312
rs6892908	78691358	C	T	-0.00329573
rs6894235	173285545	A	G	-0.0222023
rs6895433	36554209	C	T	0.00984541
rs689639	72876155	A	G	-0.0112057
rs6896446	133517359	T	C	0.0206812
rs689649	72863984	T	C	-0.0103314
rs689730	72851133	A	G	0.00597377
rs689882	72876818	A	G	-0.0245647
rs6900980	33971226	T	G	0.038434
rs690124	72874252	A	C	-0.0149361
rs690146	72865762	G	A	-0.0102698
rs690307	72859709	A	C	0.00285591
rs690371	72859078	G	A	-0.00323968
rs690418	72865239	T	C	-0.00533965
rs690514	72862593	T	C	-0.00840245
rs690533	72850173	G	A	-0.0114956
rs690566	72913072	C	T	-0.0241588
rs690578	72853450	A	G	-0.0180353
rs6910233	33534726	G	T	-0.0080572
rs6914422	33534880	T	C	0.00583706
rs6923545	146244743	A	G	-0.00336099
rs6930752	101839863	A	C	0.00024176
rs6933	64208230	G	A	0.00381433
rs6943531	126145179	C	A	-0.00581648
rs6947988	150850472	G	A	0.0147014
rs6949287	126170622	G	A	0.00362002
rs6951528	150809164	C	A	-0.00502399
rs6952561	93457385	T	G	-0.0250669
rs6968877	150830015	G	A	-0.00274903
rs6969584	100209747	C	A	0.00123454
rs6969697	100209604	A	G	0.00610149
rs6970118	93513413	G	A	0.0299451
rs6970983	150825087	G	A	-4.91993e-05
rs6972089	45608376	T	C	0.00406191
rs6972995	86213615	C	T	-0.0031672
rs6978966	45569105	G	A	0.0276357
rs697923	37435147	G	A	0.0172239
rs698210	4458251	C	T	-0.001066
rs6984752	16998449	A	G	-0.0105536
rs6985482	27126441	A	G	-0.0164181
rs6986075	27174900	T	C	-0.00954531
rs6990380	131780149	G	A	0.00114884
rs6993816	131814299	C	T	0.0150458
rs6998957	16930341	T	C	-0.024027
rs6999346	27174861	T	G	0.00717855
rs7003	14625790	A	G	0.0126138
rs7005224	27116494	T	C	-0.0121843
rs701328	86220055	G	T	0.00480032
rs7014884	131789901	A	G	-0.00123707
rs7015079	131810839	T	G	0.00980625
rs7019661	71621276	G	A	-0.020259
rs7020256	80525620	T	C	0.0219851
rs7021903	111963923	T	C	-0.015136
rs7026	45324516	T	C	0.0109447
rs7030238	104332495	C	A	-0.00301234
rs7033572	80528757	T	C	-0.00267154
rs7036625	4431152	G	T	-0.0110635
rs7038888	111967643	G	A	-0.00446688
rs7039988	4420767	G	A	-0.000101498
rs7040419	111962817	G	A	-0.0337967
rs7044279	111969201	G	T	0.0208996
rs7046232	71648083	A	G	0.0357063
rs7047274	71662140	T	C	0.0176315
rs7048503	80469561	A	G	-0.0279094
rs705970	47335299	T	C	0.0224761
rs7103752	105390903	T	C	0.00521057
rs7103821	120435024	C	A	0.005444
rs7103851	105465795	C	A	0.0144289
rs7104704	35256938	G	T	0.00947777
rs7105037	35259191	A	C	-0.00329647
rs7105418	35259407	A	C	-0.00337822
rs7105690	35296772	A	G	0.00710512
rs7110955	120323909	G	A	-0.0300261
rs7114648	105456826	C	T	0.0326258
rs7115638	35256693	C	A	0.00174563
rs7115714	120294861	A	G	-0.000305761
rs711633	4491261	G	T	-0.00667799
rs711635	4490513	A	G	0.0152846
rs711636	4489777	C	T	-0.0022334
rs7116662	105393840	C	T	0.00535929
rs711667	4461569	G	A	0.00661453
rs7118900	113266821	A	G	-0.0288164
rs7120174	120349310	C	A	-0.0163374
rs7121316	120431744	A	G	0.0167785
rs7122374	35263024	T	G	-0.0201304
rs712723	126079144	G	A	0.0160529
rs7129707	120396485	T	C	0.00892582
rs7129944	120299707	C	T	0.0382271
rs7130385	35270761	C	T	0.00595008
rs7131056	113329774	C	A	-0.0143984
rs7131597	120303939	T	G	-0.0014719
rs713177	179247616	T	C	0.0166625
rs7135106	6871499	G	A	-0.000319005
rs7140624	52285125	T	C	-0.0302822
rs7141727	52293962	A	G	-0.00920418
rs714485	3998415	C	T	-0.00528201
rs7146	1014398	A	G	0.0740168
rs7148384	24828814	T	C	0.00445714
rs715146	2062075	T	C	-0.0622658
rs7158837	24852160	C	T	-9.39424e-05
rs7164	49223719	T	C	0.0299235
rs7165995	31348374	G	A	-0.0125888
rs7166799	52466083	G	A	-0.00633898
rs7167074	31298352	C	T	0.0152201
rs7173280	31341364	T	C	0.00899751
rs7174089	83514473	T	C	-0.00964378
rs7174872	31344657	T	G	-0.00837318
rs7175951	31280799	A	C	0.00606489
rs7179234	31302553	A	G	0.0530766
rs7180591	31369498	A	G	0.0251517
rs7182547	31297672	T	C	-0.00104546
rs7184228	9838767	A	G	-0.0022389
rs7184802	50355996	A	G	0.0139118
rs7186573	28587389	C	T	-0.0131647
rs7190785	9873465	G	A	0.00992599
rs7191151	50222093	T	G	-0.0311421
rs7191784	9864495	A	G	-0.00554048
rs7191958	50332173	A	G	-0.0131422
rs7192973	50217609	C	A	-0.0199796
rs7193402	28586127	C	T	0.000643556
rs7193434	50306356	T	G	-0.0130823
rs7195942	9885807	G	T	0.0148028
rs7197214	9865007	C	A	-0.0268724
rs7197403	3998630	C	T	0.00744595
rs7200013	23810368	G	A	0.00492182
rs7202583	50214847	T	C	-0.0120606
rs7208089	64258912	G	A	-0.0173705
rs7209319	66462035	G	A	0.0139269
rs7210183	11181602	T	C	-0.00957983
rs7210616	72937605	G	A	0.00286535
rs7211435	80323686	C	T	-0.011058
rs7211492	64206634	G	A	-0.0140805
rs7212835	30798525	G	A	-0.0199851
rs7213041	64224616	T	C	-0.0188692
rs7213403	11129408	T	C	-0.000725823
rs7214237	11131123	C	T	-0.014582
rs7216086	37709422	G	A	-0.00236487
rs7216441	11167970	C	T	-0.0142924
rs7216490	7221707	G	T	0.0209122
rs7217527	80323222	T	C	-0.0120898
rs7219247	72847205	T	C	-0.0102019
rs7219974	7220292	A	G	0.00790847
rs7220464	7210836	T	G	0.0349101
rs7222710	64200241	A	G	0.00980408
rs7222840	47280915	T	C	0.00677098
rs7224771	11124377	T	C	0.0262104
rs7225328	11073009	G	T	-0.0844664
rs723458	8080477	A	G	2.84143e-05
rs723937	120312746	A	G	-0.00476752
rs724092	126067406	T	C	0.0133363
rs724165	24806229	G	A	-0.00868327
rs724365	131813541	T	C	-0.0134471
rs7246039	996549	A	G	0.0335145
rs7246361	15049717	G	T	-0.0204791
rs7247183	15073226	C	T	-0.0196928
rs7247514	15089173	G	A	-0.0224525
rs7247719	55965635	T	C	0.0263672
rs7248806	995943	G	T	-0.014584
rs7249037	988136	A	G	-0.0323598
rs7249375	48808021	T	G	0.020439
rs7249750	45314767	T	C	0.0318854
rs7250108	42524139	T	G	-0.0056671
rs7250783	13376536	A	G	0.0138087
rs7251496	1006925	T	G	0.00233817
rs7252966	14655865	T	C	-0.0151671
rs7252988	48800338	A	G	-0.0124644
rs7253244	19115851	C	A	0.00684689
rs7254234	56009215	A	G	-0.00135679
rs7254351	13317980	T	G	-0.00805001
rs7254412	13381706	T	C	-0.0278686
rs7254715	14609211	G	A	0.0289744
rs7255050	48915042	C	A	-0.00445516
rs7257613	54421851	T	C	0.00465891
rs7257945	54429450	G	A	0.0583148
rs725923	11135702	C	T	0.00367995
rs725924	11135593	T	C	-0.00572586
rs7260750	3147024	G	A	-0.00592475
rs7263489	3176072	T	C	-0.00209005
rs7267516	57375450	C	T	0.00380842
rs726876	152912848	C	T	-0.00275235
rs726877	152912669	G	A	0.00567522
rs727108	47314715	T	C	-0.019055
rs7282163	31002803	T	G	0.0118703
rs728226	126150163	G	A	0.00385314
rs7296292	6854843	G	A	-0.0023743
rs7296410	26569893	G	A	-0.015365
rs729712	150822192	T	C	0.017015
rs7297190	1987044	C	T	0.0229298
rs7301846	26523923	G	A	-0.0250193
rs7302344	26488182	G	A	0.0278869
rs7308134	1987245	A	G	0.0202917
rs731086	13733729	G	A	-0.0342032
rs7311283	26534192	C	T	-0.000526627
rs734620	133591127	G	T	-0.00551654
rs7350947	66483524	T	C	0.0661382
rs735200	36529847	T	G	0.000523335
rs735386	13364932	T	C	0.00209706
rs735555	30817450	T	C	-0.00805544
rs735866	64239746	G	A	-0.00783079
rs7359882	56022612	G	A	0.00806993
rs736334	51139178	T	C	0.0170344
rs736374	35266944	A	G	0.00798236
rs737102	1983744	C	T	0.0225177
rs738772	30915007	A	G	-0.0230252
rs738811	24737868	A	C	0.000934329
rs739365	51140316	T	C	0.0570799
rs739669	7122377	G	A	-0.011186
rs739883	1006768	T	C	0.00401973
rs740458	1989414	C	T	-0.00157775
rs7419	68167491	C	T	0.0148917
rs742359	1715011	A	C	-0.00418103
rs7428403	179180937	A	G	-0.0143365
rs7430501	48890119	C	T	-0.00619911
rs7431710	48935583	G	A	0.00119531
rs7431857	48900347	G	A	-0.00544524
rs743320	31018915	A	G	0.00536334
rs743321	31018770	T	G	0.00739752
rs743600	6906319	A	G	-0.00288575
rs7457868	100227188	A	C	-0.00783407
rs745910	1829482	C	T	-0.00986128
rs746138	60809812	G	A	0.012554
rs747419	120313539	T	C	-0.0215934
rs748951	57381439	C	T	0.0108587
rs750234	83577693	G	A	0.00674689
rs7502620	80320561	A	G	-0.00750618
rs7503195	37722515	A	G	-0.00739301
rs7503377	37708841	T	C	-0.000994025
rs7503429	80191425	A	C	-0.000108839
rs751152	55973417	T	C	-0.0110831
rs7514834	203049929	G	A	-0.00379386
rs7517274	37402001	G	A	-0.0368863
rs7520283	84558902	T	C	-0.00756674
rs7525092	1810090	T	C	0.00252637
rs7528997	68195741	G	A	0.00991249
rs752949	35327748	T	C	-0.00776863
rs752965	1856098	T	C	-0.0018934
rs7530537	68231237	T	C	0.013203
rs7534251	203108963	A	C	-0.0486999
rs7534617	1713869	G	T	-0.00222202
rs7534682	53574050	G	A	-0.0592312
rs754192	14670837	G	T	-0.0121753
rs7542492	68231285	C	T	0.0125587
rs754574	179177855	T	C	-0.0136175
rs754894	203017087	C	T	0.000673598
rs754895	203016898	G	A	-0.00140087
rs7549561	203106390	G	A	-0.0100035
rs755892	14628242	A	G	-0.0118004
rs7559115	155565223	T	G	0.0499098
rs7567997	25096952	C	T	0.0127281
rs757465	15065169	T	C	-0.0163535
rs757466	15084755	T	C	-0.0114827
rs757554	47345847	T	C	-0.00507717
rs7580068	155538379	C	T	0.0422938
rs758160	1983782	T	C	0.0314803
rs758433	11179153	C	T	0.00658697
rs758435	11185387	T	C	0.00521461
rs7584691	155480242	C	A	0.00175989
rs758767	64204591	A	G	-0.0219764
rs7597157	25089166	T	C	-0.00337755
rs7604576	25047408	A	G	-0.0309661
rs7612445	179172979	T	G	-0.0193478
rs7614722	53463904	T	C	0.000603692
rs7616815	48779715	C	T	-0.0077431
rs7618348	179144739	T	C	0.00877349
rs7621173	179175597	C	T	-0.0184992
rs7621827	179176081	A	G	-0.00852319
rs7622921	179191682	A	G	0.0323679
rs7623023	48914238	G	A	0.00345128
rs7623033	179191821	G	A	-0.0499672
rs7623762	142428926	A	G	-0.0020477
rs762668	51066990	T	C	-0.00305855
rs762672	51064818	T	C	-0.0164234
rs762725	178416827	G	A	0.00364843
rs7627404	48819668	A	C	-0.00170661
rs7630080	53520140	G	A	0.021096
rs763385	2087045	C	A	-0.0134119
rs7635950	173136107	G	A	-0.00651789
rs7638443	179189543	A	G	-0.0570121
rs7639802	4565559	T	C	-0.0296901
rs7641028	53468342	C	A	-0.000113643
rs7644436	6950189	A	C	-0.0139226
rs764525	13711987	C	T	0.0166921
rs7647813	48833348	G	T	-0.00241241
rs7649709	173129819	A	C	0.017382
rs7651971	6893897	C	T	0.0592513
rs765287	9876382	A	G	0.00180271
rs7655044	158299336	A	C	0.00178936
rs7655209	158051385	A	G	-0.00650751
rs766240	126135739	T	C	0.00506601
rs7663737	139132905	A	G	-0.00649049
rs7666936	139150283	C	T	-0.00376153
rs7673086	158195297	A	G	-0.00461213
rs7674870	139089463	G	A	0.0112765
rs7677550	102090477	G	A	-0.00560444
rs768162	16971390	A	G	-0.00750154
rs7682101	158199532	C	T	0.0243855
rs7692739	158178563	G	T	-0.00598535
rs7695870	158263776	A	G	-0.0128509
rs7702071	78660354	T	G	0.0337352
rs7702760	78739087	C	A	-0.0112166
rs7703433	133578916	C	T	0.0217125
rs7704517	173262693	T	C	0.0138949
rs7704963	178436854	G	A	0.00255058
rs7705319	133540070	A	G	0.00391758
rs7705514	78721444	C	T	0.000992114
rs7706393	178437737	G	T	0.0173324
rs7709092	78714068	A	G	-0.00692653
rs7710089	78765405	G	A	-0.00639406
rs7710510	7427289	T	C	0.00291812
rs7711289	133599706	A	G	0.0157868
rs7715271	36569753	T	G	0.0181157
rs7717952	178454737	T	C	0.00861276
rs7724863	174855780	C	T	-0.0207096
rs7725272	178406388	C	T	0.00730378
rs7727515	152892304	A	G	-0.0222638
rs7730403	7429254	A	G	-0.00522682
rs7730730	152822494	G	A	-0.000582503
rs7730843	36542312	A	G	0.0123416
rs7732902	78661854	C	T	-0.0614434
rs7733509	78759026	T	C	0.0231499
rs7735200	178402407	C	T	0.0142314
rs774505	155471901	A	G	0.00708139
rs7751882	34031854	A	G	0.0166596
rs7755912	101855808	A	G	0.00848807
rs7757	83685440	G	A	0.0369138
rs7760434	101794011	C	T	-0.0420693
rs7762948	33986091	T	C	-0.0242769
rs7772436	33991368	C	T	-0.0326521
rs7777209	93485281	A	G	-0.0195343
rs7783954	150799379	C	T	0.00138353
rs7785200	126121965	T	C	0.0149937
rs7785538	861526	T	C	-0.00686021
rs7792368	150843464	C	T	-0.00371118
rs7793106	45554986	A	G	0.00646647
rs7796391	126113335	G	A	-0.0115166
rs7797299	126083919	G	A	0.00612249
rs780169	23754561	G	A	-0.0015158
rs7807141	126106556	C	T	0.0420783
rs7807348	126063008	A	G	0.00903314
rs7807878	833878	C	T	-0.00396266
rs781028	86186533	C	T	-0.0343872
rs7812123	100211556	A	C	-0.00605517
rs782463	72849179	T	C	-0.0178776
rs7825273	16934374	C	T	-0.00107704
rs782791	202998819	G	A	0.00429541
rs782803	203006098	G	A	0.00775417
rs7830662	27101206	A	C	0.012195
rs7831609	27105384	G	A	0.00506119
rs7834529	27211333	C	A	-0.00323959
rs7839562	16949718	T	C	-0.0310611
rs7844646	27103621	T	C	0.00731791
rs7846860	104351018	A	G	0.00640354
rs7847689	4434601	C	T	0.00276275
rs7856137	80341825	G	T	0.020167
rs7857635	71688234	T	C	0.0160325
rs7858370	111973020	A	G	-0.0154804
rs7858727	111936128	C	A	-0.011697
rs7858998	104359035	T	C	-0.0156415
rs7860076	111979807	T	C	0.0049449
rs7860403	71671246	T	C	0.0189045
rs7870295	71686476	A	G	-0.0054789
rs7871596	71657397	A	G	0.0130891
rs7873495	104350424	T	C	0.0101723
rs7873986	104338305	A	G	-0.00811135
rs7874211	4438435	A	G	-0.00603445
rs7874355	4438585	A	G	-0.00720549
rs7875020	80341653	T	C	-0.0175542
rs7875712	104374738	G	A	-0.00334447
rs7875754	111961389	C	T	-0.0141222
rs7901	6929513	T	C	-0.0111805
rs791371	173223238	G	T	-0.0261826
rs791374	173224804	G	A	0.0120937
rs791377	173226092	G	A	0.00272353
rs792361	173044559	T	G	0.00834082
rs7925523	61442492	A	G	0.0162139
rs7929360	120371518	C	T	-0.00638814
rs7930372	105431441	G	A	0.00753724
rs7931563	61446425	G	T	0.0070552
rs7933640	105445104	G	A	0.037821
rs793398	4495925	C	T	0.00585122
rs7936555	105441695	A	G	-0.00646866
rs7936950	35278959	C	T	-0.00872596
rs7939137	120343271	T	C	-0.00180082
rs7940779	120419218	T	C	-0.0290197
rs794184	4451994	C	T	-0.00959205
rs794185	4437358	C	T	-0.00170646
rs794186	4437297	T	C	-0.00668148
rs794187	4436172	T	C	-0.000999722
rs794192	4444711	C	T	-0.00682318
rs7947342	113368996	G	A	0.00428808
rs7956804	6898460	G	A	0.00669168
rs7957426	6915906	A	G	-0.0012865
rs7960020	26544293	G	A	0.0145833
rs7961819	13698642	C	T	0.0172902
rs7966355	2075652	A	G	0.0080471
rs7967032	2046099	G	T	0.0220699
rs7970177	13738988	T	C	-0.0115304
rs7970575	6858971	T	C	-0.0758846
rs7973672	2032515	T	C	-0.0338177
rs7974661	26525485	T	C	-0.0486222
rs7975710	26534066	C	T	-0.00126188
rs7978483	26526271	C	A	0.00835039
rs8008406	24811159	C	T	0.0027637
rs8008583	24849127	T	C	-0.00029191
rs8010276	24812694	A	C	-0.0199517
rs8014112	24819353	T	C	-0.0140591
rs8016738	52280724	A	G	-0.00328706
rs8017377	24883887	A	G	-0.0256386
rs8017705	52270471	G	A	0.000409409
rs8018469	52270381	T	G	0.0273211
rs8019691	52244332	A	G	0.0206276
rs802457	86250071	A	G	-0.0129526
rs8024577	52483377	C	T	-0.0178523
rs802460	86260816	C	T	-0.00452438
rs802464	86262861	C	A	0.00366433
rs8025737	52483350	C	T	-0.00475277
rs8030940	83570114	A	G	-0.000243814
rs8032818	52418836	C	T	-0.0134083
rs8040989	31290447	G	T	0.0272458
rs8040998	83702064	C	T	0.000796731
rs8041231	83498795	T	G	-0.000738743
rs8041717	31276445	T	G	-0.00446075
rs8043020	83663005	G	A	-0.0180014
rs8044472	9851188	G	A	-0.00128591
rs8046007	4005521	C	T	-0.013324
rs8050843	9930580	C	T	0.0147159
rs8057842	50224383	A	G	-0.0201611
rs8058295	9911386	A	C	0.0273993
rs8060068	9836145	G	T	0.00883379
rs8061808	50312502	T	C	-0.0082044
rs8066131	66505019	G	A	-0.00196081
rs8066909	72943126	A	G	-0.0134856
rs8069074	37685401	A	G	-0.000375575
rs8069247	11156467	A	G	0.0402465
rs8069599	11156722	A	G	-0.026849
rs8069675	72930571	A	C	-0.00666388
rs8070777	30765464	G	A	-0.00566283
rs8071395	64261541	C	A	-0.00842591
rs8071678	64244070	G	T	0.00223624
rs8072737	11156196	C	T	-0.0183327
rs8072762	80301248	C	T	-0.0014919
rs8073418	64247672	G	T	0.00114601
rs8073615	72940291	A	G	0.0269399
rs8075803	47346529	T	C	0.00422327
rs8077444	47278525	A	G	0.00339803
rs8077603	47278643	A	G	0.00681742
rs8078139	11162361	A	G	-0.0219414
rs8078766	72931519	T	C	-0.00416321
rs8078837	30763537	G	A	0.0140085
rs8079688	80290581	A	G	0.00793009
rs8080306	66508243	C	A	-0.00908564
rs8080657	11196531	G	A	0.00259143
rs8081117	80303555	T	C	0.0122989
rs8081144	37723291	A	G	0.0435066
rs8099939	42521108	T	G	-0.0344113
rs8101207	54421191	C	T	0.0204757
rs8101393	56016263	G	T	0.00802499
rs8102349	48832554	A	G	0.0166624
rs8103186	54293641	C	A	0.00543002
rs8104167	14664933	C	T	-0.00995869
rs8104440	14623758	C	T	0.00438766
rs8104483	45372354	G	T	-0.010358
rs8104799	19151692	T	C	-0.0170496
rs8104916	13398235	C	T	-0.0338291
rs8105884	15084306	G	A	-0.0175993
rs8107145	19094226	C	A	-0.00618068
rs8107712	48823545	A	G	0.00847426
rs810915	84516349	A	C	0.00456223
rs8109493	14603932	C	T	-0.00419434
rs8109947	19034011	T	C	0.0199275
rs8110587	14656647	T	C	-0.0121201
rs8111634	19134284	A	G	-0.00406503
rs8111761	19079393	C	T	-0.0329275
rs8112821	13361618	T	G	-0.00793363
rs8119219	3173907	C	T	-0.0238965
rs8134548	30923805	T	C	0.00111278
rs813811	4452737	G	A	0.0131466
rs8138460	51103692	G	A	-0.00924376
rs8142033	51062832	A	G	0.0207693
rs8142140	51091914	T	C	0.00222768
rs8178822	64225529	T	G	-0.0524684
rs8178839	64219493	G	T	-0.0171009
rs8178841	64219197	A	G	-0.0214559
rs8178842	64218640	T	C	-0.0624939
rs8178845	64217978	C	A	0.014738
rs8178847	64216815	T	C	-0.0322291
rs8182501	48829228	T	C	0.00185583
rs8182538	13416170	A	G	-0.00865542
rs833480	49278861	G	A	0.00536007
rs833483	49277331	T	C	-0.00509674
rs8355	48833800	C	T	0.0111845
rs835540	174863891	C	T	-0.0238521
rs835541	174863576	A	G	0.00532367
rs835616	174863690	A	G	-0.0143081
rs8362	3193978	A	G	-0.00989661
rs850521	47332807	G	A	-0.00959742
rs850522	47316259	G	A	0.0152139
rs8610	7219230	A	G	0.0160033
rs863820	146347402	G	A	-0.0163761
rs869498	83585402	T	C	0.00549097
rs870849	6887020	T	C	-0.0115538
rs87116	88217662	G	T	0.00297427
rs872077	71624695	A	G	0.0123831
rs872313	49269099	C	T	0.0113211
rs872456	61446983	A	C	0.0596539
rs872599	83584643	T	G	-0.00270223
rs873672	45604065	T	C	-0.0191506
rs874627	6934300	T	G	0.000630779
rs876880	8078949	A	C	0.00977875
rs8774	3232099	A	C	-0.0153227
rs878049	57365655	A	C	0.0082502
rs879486	61475233	T	C	0.00113807
rs879620	4015729	C	T	-0.0428685
rs883541	66449122	G	A	-0.0189113
rs883724	61457857	T	C	0.0330347
rs884267	7356978	G	A	-0.0171271
rs885505	111941854	C	A	-0.00237456
rs885506	111942070	A	G	-0.00264092
rs886940	2026808	C	T	0.0112342
rs888150	13745044	T	C	-0.00458792
rs888298	66444335	A	G	0.00165126
rs889090	56004901	G	A	0.0333925
rs890	13715308	C	A	-0.00167848
rs891506	150742700	A	C	-0.0143193
rs891509	150808109	A	G	-0.0185873
rs894839	120337705	G	A	0.00157368
rs899661	42542466	C	A	-0.0152548
rs899746	83520582	A	G	0.00615999
rs899747	83516483	C	T	0.00899691
rs899972	53542793	T	G	-0.036234
rs899976	53593813	A	G	-0.0177017
rs901835	26517979	C	T	0.00407477
rs901840	26555158	G	A	-0.00188955
rs901870	4511102	G	T	0.00152801
rs902522	7447405	A	G	-0.0603912
rs902729	72955523	T	C	0.00461879
rs902730	72952788	C	A	0.0205731
rs903507	37726423	T	C	-0.0150267
rs903570	49268519	A	G	0.00361679
rs903572	123101144	G	A	-0.00248448
rs903981	178390237	T	G	0.00270449
rs905645	88270753	A	G	-0.0283844
rs907846	139148694	A	C	0.00039694
rs908859	111941857	T	C	0.014907
rs9101	3204084	A	G	-0.0100534
rs911112	3144664	T	C	-0.0192343
rs911297	57365275	A	G	-0.01794
rs911303	57387887	G	A	-0.0158224
rs916663	30835833	A	C	0.00656032
rs917054	47340153	T	C	7.66549e-05
rs919001	31357138	A	G	0.0109336
rs922426	152776865	C	T	-0.00808735
rs927240	57349312	G	A	-0.00919062
rs9289218	123064831	C	T	0.0167316
rs929229	7105399	A	G	-0.019599
rs9292633	36541302	T	C	0.00891489
rs9293778	78693915	C	A	-0.0100719
rs9293779	78694411	C	T	-0.0128935
rs9293780	78713865	C	T	-0.0363917
rs9293782	78759672	A	C	-0.040231
rs9296095	33542523	C	T	0.0112982
rs9296110	33977420	C	T	-0.0164539
rs929794	56004012	T	C	0.0673686
rs9299346	104373787	A	G	0.0076564
rs930101	152864072	A	G	-0.0312783
rs9304958	19039490	G	T	-0.0142559
rs9305041	14636928	T	C	-0.00410598
rs9305398	30915609	A	C	-0.00336688
rs9307958	158154474	T	C	-0.00732996
rs9307959	158163020	T	C	-0.0173552
rs9307961	158190788	G	T	0.0113401
rs9311430	48845251	C	T	-0.00323076
rs9311433	48863835	T	C	-0.00379922
rs9311434	48884147	T	C	-0.0102643
rs9311502	53560321	C	T	0.0812506
rs9311966	6955734	C	T	0.00632217
rs9314343	27084275	T	C	-0.00707272
rs9314841	71634045	A	G	-0.00821743
rs9314845	71643131	T	C	0.00288165
rs9314854	71686181	C	T	-0.000206476
rs931570	49195124	T	C	-0.00201417
rs931574	123098965	T	C	0.006402
rs931939	174894459	C	A	0.002978
rs9324750	152916029	A	C	0.00148979
rs932491	8111284	T	C	-0.00437004
rs932635	35263970	A	G	0.00866645
rs932948	4443744	A	G	0.0225254
rs933392	4032716	T	G	-0.0170407
rs934608	25063142	A	G	0.014595
rs936642	53586380	A	C	0.0742007
rs9366824	33521577	T	C	0.00920365
rs937039	34043652	G	A	0.0200004
rs9376970	146241472	A	C	-0.000914196
rs9394187	34046840	A	G	-0.00723849
rs9403755	146231470	C	A	0.00406324
rs942139	104336020	A	G	-0.013373
rs942141	104371736	T	G	-0.0010236
rs9442	26488505	A	G	0.00182022
rs944887	60799799	A	G	0.0235538
rs944895	60887581	G	A	-0.0103357
rs9461882	33520221	C	A	-0.0270587
rs9469481	33505594	A	G	0.00445239
rs9469491	33521545	A	G	-0.00474206
rs9469670	33975810	C	A	0.0136345
rs9469681	33988407	T	C	-0.0436266
rs9469682	33988441	C	T	-0.0127198
rs9497424	146225271	C	A	0.00263383
rs9497426	146234644	G	A	0.0237313
rs9497434	146260753	C	T	-0.0101634
rs950131	66470142	T	C	-0.0046601
rs950177	102098573	G	A	0.00062492
rs950971	45575915	C	T	-0.0217004
rs951818	6896055	C	A	0.00196146
rs953197	84541286	T	C	0.00675598
rs953239	142446205	C	A	-0.00338945
rs953641	142427736	G	A	-0.00653208
rs953672	49149425	C	T	-0.00900182
rs953673	49149597	G	A	0.00981655
rs954134	24858823	G	A	-0.00404034
rs955620	83516855	C	T	0.0291703
rs957008	27134100	A	C	0.0138738
rs957828	84541716	C	A	-0.00185217
rs9608277	24756865	T	C	0.00252109
rs9612627	24856329	T	C	-0.012347
rs9616802	51072161	T	C	0.00122255
rs9616810	51094926	T	C	-0.0116507
rs9616816	51123505	A	G	0.033798
rs9616906	51104680	A	G	0.00286727
rs9616915	51117580	T	C	0.00163535
rs963065	102065631	T	C	-0.00645807
rs963215	131802718	A	G	-0.0140509
rs964925	31305979	T	C	0.000577756
rs965065	80387548	G	T	-0.000411708
rs965808	57408426	C	A	-0.000702793
rs9660106	1797947	A	G	-0.00664546
rs9660180	1723031	G	A	-0.0123558
rs9660662	203068720	C	T	0.00488135
rs9666435	120310978	C	A	-0.012653
rs966664	13709208	A	G	0.0151732
rs9682444	48852639	A	G	-0.00735739
rs9683871	158270728	G	A	0.00401774
rs969900	7334666	C	A	0.00624026
rs970101	1013021	A	G	0.0321812
rs971035	9873117	C	T	0.00585815
rs971036	9873219	T	C	-0.0124436
rs9735635	61490880	A	C	0.00287533
rs973716	88258182	A	G	-0.01324
rs9749404	14634964	A	G	0.0133783
rs9755490	48871664	A	C	-0.00134353
rs976445	88266080	T	C	0.0163411
rs9786942	1759213	A	G	0.00757739
rs979220	53556223	C	T	0.00720674
rs9792648	104376601	G	A	0.0032718
rs9806543	83562665	A	G	0.00561591
rs981881	9877679	G	T	0.0261022
rs9819254	123042315	C	T	-0.00899352
rs9823492	142411287	G	A	-0.0333943
rs9826728	123045055	T	C	-0.0128188
rs9835307	48857805	T	C	0.00310265
rs983689	88221957	T	C	-0.00497206
rs9838051	173115365	T	C	-0.015593
rs9840684	48893780	T	C	-0.0133556
rs9841726	53515794	C	T	0.0399155
rs9849265	142435388	C	T	-0.00295455
rs9850134	48957147	A	G	-0.00221858
rs9850338	179178245	G	A	-0.0117032
rs9850375	123023615	T	C	-0.00593008
rs9857526	123012645	G	A	-0.00144083
rs986733	57322503	C	A	0.00451955
rs987047	93510254	A	G	0.00960381
rs9870651	123032815	T	G	0.0135726
rs9875154	4502165	T	C	-0.00800783
rs9876241	6936053	C	T	-0.0347843
rs9876848	48844059	G	A	-0.0115898
rs9880156	53467506	A	G	-0.0117853
rs9881942	123082416	A	G	0.0103334
rs9881951	123014877	C	T	0.00194786
rs9882058	6937327	C	T	-0.0245736
rs9882865	6938008	G	A	-0.0288824
rs9885544	7316354	C	A	-0.0234115
rs9889607	30785585	G	T	-0.0176466
rs9890664	72937851	G	A	0.0379941
rs9892139	11183519	C	A	-0.00343439
rs9892748	64236941	C	A	0.0130809
rs9894431	11208436	A	G	0.00100877
rs9894506	11192281	C	T	-0.0134854
rs9894744	72932879	C	A	-0.0209094
rs9896077	64263585	G	A	0.00488189
rs9899265	11115887	G	A	0.0135969
rs9899731	64251733	A	G	-0.0116726
rs9900089	30772577	C	T	0.00420866
rs9901283	72837832	G	A	-0.0048143
rs9905663	72885623	A	C	-0.0123255
rs9906456	11051636	C	A	-0.0355206
rs9910731	30784034	A	G	-0.0143733
rs9910778	64261974	G	T	-0.0112812
rs9912359	80298473	C	T	-0.00672502
rs9913953	11216005	G	A	-0.00178734
rs9913984	30788966	A	G	-0.0180095
rs9916424	11153342	A	G	-0.0184778
rs991818	53587519	T	C	-0.0536057
rs9918568	126071308	A	C	-0.0245221
rs992311	93513178	T	G	-0.0180129
rs9924471	28591530	A	G	-0.00566647
rs9927848	23833071	C	A	0.0736985
rs9928136	28579917	G	T	0.0303325
rs9933624	9850878	C	T	0.0130312
rs9934026	50305088	T	C	-0.0216455
rs9935512	23783001	G	A	-0.0150375
rs9937930	50274451	G	A	0.00924795
rs9938117	9932054	T	G	0.0287116
rs993885	7379003	A	G	-0.033036
rs9970652	1725626	T	C	-0.031765
rs9972882	37807698	A	C	-0.00271329
rs9978417	31000201	T	C	-0.00273868
rs998215	71633113	T	G	-0.00708867
rs9993365	158186342	A	G	-0.0175583

### Sheet: SNP in Dopamin pathway
rsID	Chromosome	Base postion	A1	A2	Posterior effect size estimate
rs1000068	17	48298966	T	C	0.000285582
rs10001793	4	4341573	C	T	0.0051951
rs10005233	4	90743331	C	T	-0.00757105
rs10006433	4	4326463	T	C	0.00620876
rs10011621	4	9760239	C	A	-0.00525722
rs1001555	15	32273666	G	A	-0.00351437
rs1002513	13	47454440	A	G	0.0164656
rs10027109	4	4346237	A	G	0.00777797
rs10035429	5	175138430	G	A	-0.00332298
rs1003641	11	113273636	A	G	0.00242937
rs10037376	5	147950174	C	T	0.00562875
rs10037493	5	147854970	T	C	-0.00118184
rs10039221	5	174861613	C	T	-4.18858e-05
rs10042293	5	175010396	T	G	-0.00155211
rs10042486	5	63261329	T	C	0.000931123
rs10042826	5	174880447	A	C	-0.0112086
rs10044063	5	63314425	C	T	-0.00399054
rs10044281	5	174990352	G	A	0.015152
rs10047837	14	20639015	C	T	0.0233089
rs10051223	5	147819366	C	T	0.00993722
rs10052016	5	1428111	G	A	0.00179415
rs10053602	5	1428135	C	T	-0.00159858
rs1005522	22	39845898	C	A	0.00342386
rs1005873	22	19900075	G	A	0.000674616
rs10063286	5	174878467	G	A	0.000367089
rs10064525	5	1392721	G	T	0.00766525
rs10071371	5	63309892	G	A	-0.00450815
rs10075211	5	147839537	C	T	0.00120599
rs10076060	5	147867479	T	G	0.00317024
rs10077379	5	63305263	T	C	-0.00902345
rs10079518	5	175130730	T	C	0.0107499
rs10079693	5	175131097	T	C	0.00781344
rs1008153	19	15949405	C	T	0.00456299
rs10082463	10	119021407	C	A	-0.00697856
rs1008931	22	24855541	G	A	0.00193597
rs1008932	22	24855182	C	T	0.00274306
rs10092346	8	42639293	C	T	-0.00508234
rs10093964	8	27312040	T	C	-0.00644992
rs1009437	1	110047333	A	G	-0.0391808
rs1009819	18	11607450	C	A	0.0100085
rs10098202	8	27306103	T	C	-0.002891
rs10100154	8	144791126	A	G	0.00722526
rs10100812	8	27313888	G	T	0.00353825
rs10101110	8	54137488	C	A	0.00231346
rs10105699	8	42639894	A	G	-0.0142122
rs10107450	8	42629895	T	C	0.0030026
rs10109429	8	42618390	T	C	-0.00304816
rs1011050	15	52503082	C	T	-0.00442618
rs1011051	15	52503257	G	A	-1.29392e-05
rs10111937	8	54160092	T	C	-0.00288818
rs1011313	6	15633432	T	C	-0.00031886
rs1011441	7	116088721	G	A	-0.00526678
rs10116248	9	132568500	T	C	0.0116017
rs1012157	22	19909977	A	G	0.00470918
rs10122237	9	4412949	T	C	0.00157949
rs10127988	1	110144625	T	C	-0.0022179
rs10134257	14	23445536	T	G	-0.00153791
rs1013459	18	11700534	G	A	-0.025738
rs10135142	14	20635506	A	G	-0.00402873
rs10138759	14	23492276	A	G	-0.00364263
rs1013940	2	108608648	G	A	-0.00535389
rs10140304	14	23443514	C	A	-0.00152113
rs10140352	14	52253749	C	T	0.011715
rs10140652	14	20691888	A	C	0.00163078
rs1014157	14	52277194	T	C	0.00663249
rs1014158	14	52277157	C	A	4.30895e-05
rs10141836	14	20663078	A	C	-0.000170076
rs10142564	14	52275818	G	A	0.00074451
rs10148163	14	52287675	A	G	-0.00456649
rs10150103	14	20675194	G	A	-0.000850964
rs10152468	15	34198177	A	G	0.00140639
rs10152674	15	34198118	T	C	0.00383951
rs10152857	15	34198446	T	C	0.003885
rs1015471	22	19878514	A	G	0.000409225
rs10160548	11	113856681	G	T	-0.00343818
rs10166009	2	133471789	T	C	0.000376702
rs10167068	2	75357402	T	C	-0.0105111
rs10170368	2	108575574	A	C	0.0141051
rs1017316	16	19161210	G	A	-0.00376584
rs10174054	2	108576761	A	G	0.0175356
rs1017488	7	154860307	C	A	-0.000906959
rs1017615	11	45392746	T	G	6.75884e-05
rs10178695	2	133406024	A	G	0.00712819
rs10179167	2	133400342	C	T	0.00140546
rs10181373	2	108596524	A	C	0.000503103
rs10184700	2	108597499	A	G	-0.000386479
rs10187149	2	231990371	C	A	-0.00220244
rs10194138	2	29444656	A	G	0.0013245
rs10194752	2	133387739	C	T	-0.000645642
rs10194776	2	231980019	T	C	-0.00146999
rs1019808	5	175037358	C	T	0.0112983
rs1019832	8	27307072	A	G	-0.00511998
rs10199752	2	231969554	C	A	0.000915153
rs1020265	4	4327912	C	T	-0.00287645
rs10206685	2	108554889	G	A	0.00984342
rs10208154	2	133392633	A	G	0.00264205
rs10208860	2	75371588	T	G	-0.00303531
rs1022040	5	174896514	C	A	0.00132171
rs1022041	5	174896664	A	C	-0.00270616
rs1022042	5	174896699	T	G	-0.00632572
rs10220428	14	52301953	C	T	0.00364604
rs10220890	15	52451884	A	G	-0.00194025
rs10226233	7	5292732	T	C	0.0066327
rs1022697	20	57350302	A	C	0.00021316
rs10228878	7	136542373	T	C	-0.00580306
rs10230113	7	150837529	T	C	-0.00198329
rs10230343	7	50512929	C	A	9.83548e-05
rs1023262	10	44893864	A	G	0.00527136
rs1023264	10	44893756	C	T	0.00105788
rs10235371	7	50514577	T	C	-0.00354338
rs1023777	4	90761412	C	T	-0.000766227
rs10242108	7	136571707	T	C	0.000687007
rs10243511	7	50510269	G	A	0.00280534
rs10245199	7	150758482	G	A	0.0035997
rs1026277	2	29413294	T	C	0.000145668
rs1026710	16	56241470	T	G	0.000161452
rs10270107	7	150787046	A	G	0.00544404
rs10271154	7	150782071	T	C	-0.000554776
rs10278546	7	100516003	C	A	-0.0119266
rs10282967	8	27394957	A	C	-0.00131766
rs1028321	22	39926929	A	G	-0.0104211
rs10283378	8	27395249	C	T	-0.00270414
rs1029153	10	44867146	G	A	0.000210172
rs1031095	4	4333418	G	A	-0.00207202
rs1031996	12	40527395	A	G	0.0012094
rs1034353	21	27115785	A	G	0.00270617
rs1034582	11	113675960	T	C	0.00103702
rs1035363	19	18371776	T	C	0.00227425
rs1035620	2	232008305	T	C	0.000183579
rs1036251	19	15907115	A	G	-0.00337294
rs1037143	1	159567813	T	C	-0.00492032
rs1037144	1	159567848	G	A	-0.00485967
rs1037145	1	159567922	T	C	-0.00523062
rs1037170	17	72702914	C	T	0.000941439
rs10372	22	19837298	A	G	0.00313369
rs1039089	5	174892501	T	C	0.0152961
rs10399947	1	150861960	A	G	-0.00459653
rs1040010	1	202560412	T	C	0.00706377
rs10401516	19	15760577	T	C	5.70029e-05
rs10402271	19	45329214	G	T	0.00164477
rs10402672	19	14624179	A	G	-5.70768e-05
rs1040395	1	7952203	A	G	0.0036849
rs10404348	19	10840201	A	G	0.00277399
rs10404821	19	51161088	A	C	0.00258675
rs10405617	19	10752968	A	G	-0.00213534
rs10405693	19	45326664	T	C	0.00200037
rs10406927	19	14656131	A	G	-0.000646155
rs10407506	19	42549934	T	C	0.00214756
rs10408061	19	1908423	C	T	-0.00647384
rs10408656	19	14636619	G	A	0.0023961
rs10408740	19	3010648	C	T	-0.00314943
rs10409533	19	15746804	T	C	-0.00550044
rs10409673	19	15779453	A	G	0.0137964
rs10409750	19	15791606	G	A	-0.00483567
rs10410185	19	42795554	C	T	-0.00503043
rs10410198	19	42781137	C	T	0.00351061
rs10410515	19	15953243	A	G	-0.00284161
rs1041066	1	160321656	A	G	-0.0178738
rs10410698	19	42783355	G	A	-0.00334974
rs10413407	19	15780069	A	G	-0.00199279
rs10413997	19	15862536	C	T	-0.000677822
rs10414114	19	51224297	C	T	-0.00125179
rs10414691	19	51209949	G	A	0.00282778
rs10415386	19	14630476	T	C	0.000579443
rs10416904	19	14578813	G	T	0.00522463
rs1041749	22	24846391	T	C	0.0012372
rs10418939	19	14653720	T	C	0.000688542
rs10419282	19	15863345	G	A	-0.00244958
rs10419308	19	55739813	A	G	0.00754786
rs1042032	8	27402074	G	A	0.00201205
rs10420354	19	15796946	T	C	-0.00259193
rs1042064	8	27402132	C	T	0.00252848
rs10421676	19	55772412	A	G	0.00593004
rs10424042	19	14593150	A	G	-0.00337916
rs10425683	19	15772548	G	A	-0.0050777
rs10426423	19	45348253	T	C	0.00647607
rs1042728	19	14581063	G	A	-0.0184375
rs10431029	11	8176443	G	A	-0.00385891
rs10431145	11	62700359	C	T	0.000702217
rs1043186	9	132573290	T	C	0.00444112
rs1043209	14	23373986	G	A	0.000698242
rs10432284	19	51230625	C	T	-0.000545896
rs10432706	2	29534165	C	A	0.00280678
rs10432708	2	29534329	T	C	0.000329873
rs1043470	16	69737908	T	C	-0.00506668
rs1043675	14	23456315	C	T	-0.00436703
rs10439151	19	686574	T	C	-0.00350349
rs1044269	11	47487740	G	A	0.00413933
rs1044396	20	61981134	G	A	0.0309841
rs1044821	19	18307108	T	C	-0.00619975
rs1045280	17	4622638	C	T	-0.00269125
rs1045340	12	49221622	A	G	0.00782129
rs10455482	6	88902993	C	T	0.00320826
rs10456773	6	15537325	C	T	0.00481011
rs1045747	19	18288898	C	T	-0.0093528
rs10457510	6	129190200	A	G	-0.00271255
rs1046188	1	155232074	T	C	-0.00209599
rs10461985	5	37874409	A	G	0.014984
rs10462547	5	76164412	T	C	0.0025527
rs10462548	5	76169955	A	G	0.00324273
rs1046269	1	202559753	T	G	-0.00550191
rs10464649	7	116073567	C	T	0.00586444
rs1046565	19	18311199	G	A	-0.00247188
rs10468286	16	55631508	G	A	-0.0175907
rs1047154	20	60778208	T	G	-0.00142074
rs1047156	20	60778225	T	G	-0.00651052
rs1047164	20	60778301	A	G	-0.00757571
rs1047631	6	15523101	C	T	-0.00394909
rs10482967	21	27021050	T	C	0.000604667
rs1048310	22	39913282	G	T	-0.0127015
rs10485168	6	88908883	T	C	-0.00693134
rs10485171	6	88843390	G	A	-0.00325861
rs10485481	20	36818329	T	C	-0.00130504
rs1048608	3	15483830	G	A	0.00107702
rs10488595	7	136558430	A	G	-0.00325974
rs10488596	7	136558594	T	C	-0.00542019
rs10488598	7	136587843	C	T	-0.000748669
rs10488600	7	136605458	T	C	-0.00114096
rs10489858	1	19947256	C	T	-0.00641494
rs10489964	1	182623349	G	T	-0.00453706
rs10491736	9	4455333	C	A	-0.0257492
rs10491737	9	4447601	T	C	-0.00636564
rs10493000	1	20865879	G	T	0.0189281
rs1049353	6	88853635	T	C	0.00078839
rs10494040	1	110015732	C	T	-0.00301881
rs10494166	1	114635370	A	G	0.00215927
rs10494324	1	159515471	C	T	-0.00945167
rs10494325	1	159517379	T	C	-0.0120542
rs10494331	1	159582103	T	C	-0.00184622
rs10494342	1	160317120	G	T	-0.0100792
rs10494834	1	202566430	T	G	0.0014873
rs10494835	1	202602197	T	C	-0.00259726
rs10495431	1	239475925	T	C	-0.00685023
rs10495432	1	239475761	A	G	0.00070981
rs10495433	1	239475740	C	T	-0.00367029
rs10495434	1	239473965	T	G	-0.00201576
rs10495435	1	239473113	C	T	0.00581886
rs10496417	2	108631729	A	G	-0.00672658
rs10498256	2	232036883	A	G	-0.00331725
rs10498959	6	87567123	C	T	-0.00250853
rs10499146	6	129330021	A	G	-0.00326013
rs1049951	10	135184126	G	A	0.00223985
rs10500203	19	1937178	A	G	0.0214255
rs10501351	11	56065952	G	A	-0.00194515
rs10502444	18	22029379	A	G	-0.00310238
rs10502447	18	21981173	A	G	-0.00283035
rs10503812	8	27388199	A	G	0.003912
rs10504151	8	54158240	G	A	-0.00273018
rs10506145	12	40545618	T	G	0.00299952
rs10508054	13	101792459	C	A	-0.0136395
rs10509608	10	92504054	G	A	-0.00341571
rs1050998	17	4638737	G	A	-0.00225945
rs1051009	17	4637886	A	G	-0.00642403
rs10511457	9	4394771	T	C	-0.00628771
rs10512597	17	72699833	T	C	-0.00240156
rs10512602	17	72774175	G	A	0.00142253
rs10515616	5	147938962	G	A	0.00299646
rs10515918	2	75264029	C	T	0.00862548
rs10517	16	69743760	A	G	0.00151027
rs1051730	15	78894339	A	G	-0.00104665
rs10518251	19	15851261	A	G	-0.00553235
rs10518252	19	15859629	C	T	-0.00199725
rs10518253	19	15859712	G	A	-0.00178345
rs1051875	22	23466031	G	A	0.00358495
rs10519203	15	78814046	G	A	-0.000695885
rs10519711	15	32250155	G	A	-0.00527456
rs10521336	16	56255956	C	T	-0.00233176
rs1052176	1	155260383	T	G	0.0018937
rs1052177	1	155260350	G	A	-0.00172092
rs1052978	22	19834026	G	A	7.93796e-05
rs1052990	7	116148370	G	T	-0.000275221
rs1053001	22	19833781	A	G	-0.000821786
rs1053007	19	10754400	A	G	0.000593958
rs1053135	1	114634485	C	T	0.000486676
rs1053474	18	22033261	G	A	0.00350331
rs1054131	17	72743202	A	G	-0.0216138
rs1054885	20	60776182	A	G	0.000164257
rs1055184	1	155868984	T	C	0.00265088
rs1055233	11	8127495	T	C	-0.00877052
rs1056521	10	135235890	C	T	0.00473716
rs1056812	11	565840	T	C	-0.00868563
rs1056995	19	42591484	A	G	0.00458694
rs1057908	12	49230035	G	T	0.00493448
rs1058184	1	111215472	A	C	-0.00102491
rs1060431	17	4840868	A	G	0.0106063
rs1061397	6	30692539	T	C	0.0147218
rs1061828	19	1925970	C	T	-0.00265221
rs1061947	17	48262119	A	G	0.00229793
rs1061970	17	48261852	G	A	0.00189383
rs1062246	3	11080169	G	A	-3.32084e-06
rs1062613	11	113846006	T	C	-0.00866132
rs1062980	15	78792527	C	T	-0.00461667
rs10630	5	1462720	G	A	0.00257274
rs1063311	22	22116467	T	C	-0.000564405
rs1063803	19	15772233	T	G	0.00282445
rs1064627	6	30698541	G	A	-0.00021099
rs1065297	10	44865976	G	A	-0.0142966
rs10733069	1	202625430	T	C	0.00212777
rs10733852	10	71171968	A	C	-0.00738926
rs10736466	11	113367567	T	C	-0.00134835
rs10742805	11	47454701	A	G	-0.00111833
rs10742814	11	47554337	A	G	-0.00369758
rs10743001	11	1817969	T	G	0.001653
rs10743009	11	1824253	G	A	0.00522211
rs10743052	11	8174966	A	G	-0.00592245
rs10743053	11	8201663	G	A	-0.00103771
rs10743054	11	8201715	A	G	0.00122291
rs10743818	12	33546926	C	T	-0.00220332
rs10745970	12	79252123	T	C	-0.000795824
rs10750253	11	123867819	T	G	0.00283762
rs10750977	11	62733609	T	G	-0.000944654
rs10751508	9	133608116	T	C	-0.0039543
rs10752637	1	160312265	T	G	0.00484588
rs10752642	1	154481624	C	T	-0.00154631
rs1075403	19	18384950	T	G	-0.00265578
rs10755577	6	160640494	T	C	-0.00715184
rs1075728	19	42462788	A	G	0.00497552
rs1075778	11	45293390	G	A	0.00613489
rs10758621	9	4413449	C	T	0.0045129
rs10759	1	163046351	T	G	0.00206218
rs1076556	1	155234821	G	A	-0.000958555
rs1076560	11	113283688	A	C	0.00104223
rs1076562	11	113296008	A	G	0.00397656
rs10769880	11	8193244	C	T	-0.00874614
rs10772075	12	33541941	A	G	-0.000460292
rs10772078	12	33570903	T	G	-0.00090617
rs10772081	12	33578552	C	A	0.00298599
rs10772082	12	33578622	C	T	0.00295529
rs1077490	11	45303711	T	C	0.0068205
rs1077491	11	45303687	T	G	0.00551084
rs10775286	16	8710285	G	A	0.00455235
rs10775365	17	72780491	G	A	0.00313436
rs10775614	19	10867219	G	A	0.000770368
rs10776675	10	135183094	C	A	-0.00410381
rs10776679	10	135202594	T	C	0.00779388
rs10778210	12	79204389	C	A	-0.00156382
rs10778233	12	79238786	G	A	-0.0011356
rs10778242	12	79245108	A	G	-0.000496259
rs10778256	12	79252273	C	T	-0.00101119
rs10778258	12	79253404	A	G	0.0017898
rs10778269	12	79268663	A	G	0.0013027
rs10778274	12	79272163	T	C	-0.00156505
rs1077884	1	114636635	C	T	-0.00427436
rs10783284	12	49152036	A	G	-0.00344089
rs10785969	10	92482759	A	G	-0.0208672
rs1078699	1	155235493	C	T	-0.00033635
rs10789970	11	113773946	T	C	-0.00900496
rs10789980	11	113841003	A	G	0.0143226
rs10790621	11	123864112	A	C	-0.00158146
rs10790622	11	123865305	A	G	0.00037626
rs1079067	3	15495926	C	T	0.00338632
rs1079166	19	18385214	C	T	0.00386509
rs10791880	11	55975902	G	A	0.00517252
rs10791907	11	56078325	G	A	-0.00219266
rs10792363	11	62696417	T	C	-0.001552
rs10792369	11	62786435	C	T	0.00380883
rs10793963	9	133518456	G	A	0.000224115
rs1079597	11	113296286	T	C	0.00265438
rs10797044	1	159486871	A	C	0.00302066
rs1079727	11	113289182	C	T	0.00373908
rs10797788	1	182623509	G	A	-0.0123493
rs10797792	1	182717434	G	A	-0.00402485
rs10799637	1	20881754	C	T	0.00100846
rs10799646	1	20903985	A	C	-0.00166763
rs10799647	1	20930381	G	A	0.00432307
rs10802760	1	239468210	A	C	-0.00320232
rs10806098	6	78176009	A	G	-0.0126805
rs10814969	9	4419154	T	C	-0.00110202
rs10814970	9	4429762	C	T	-0.000950653
rs10814971	9	4438264	G	A	0.00101395
rs10814973	9	4447405	G	A	-0.00125403
rs10814976	9	4448454	A	G	-0.000421931
rs10823356	10	71146874	T	C	0.00178912
rs10823372	10	71190499	C	T	-0.00388512
rs10834744	11	3681850	G	A	0.00707115
rs10834761	11	3686221	T	C	0.000689985
rs10834863	11	3714046	A	G	-0.00267001
rs10838436	11	45274894	T	C	-0.000168135
rs10838437	11	45279918	A	C	-0.00025908
rs10838444	11	45337343	G	A	0.000112533
rs10838447	11	45344554	G	A	0.000344365
rs10838708	11	47441513	A	G	-0.00344659
rs10838709	11	47447346	T	C	-0.00249556
rs10839637	11	1802438	T	C	-0.00673412
rs10839670	11	1812367	C	T	0.00408498
rs10839687	11	1816095	T	G	0.000602579
rs10839714	11	1822481	G	A	0.0143767
rs10839756	11	1841555	C	T	0.0204012
rs10839976	11	8159892	T	G	-0.00143922
rs10839983	11	8174763	T	C	0.00512272
rs10839984	11	8180894	G	A	-0.00218001
rs10844570	12	33534987	A	G	0.00142562
rs10844571	12	33535289	A	G	0.00444025
rs10844586	12	33563116	T	C	-0.00323867
rs10844588	12	33565297	T	C	0.00495309
rs10844592	12	33574462	C	T	-0.00338186
rs10844603	12	33582787	A	G	0.00860197
rs10844608	12	33587157	G	A	0.0103094
rs10852224	16	19270499	G	A	0.0101847
rs10853113	17	48317481	T	C	-0.00158164
rs10854722	22	39913557	A	G	-0.0144963
rs10857712	10	135225666	C	T	-0.000702539
rs10857787	1	110010289	C	T	-0.000772913
rs10857831	1	111198729	A	G	0.00654432
rs10858029	1	114625425	T	C	0.00467208
rs10858032	1	114635458	A	C	-0.000323349
rs10860993	12	79245120	A	G	-0.0017107
rs10861034	12	79257469	A	G	0.00721624
rs10861072	12	79272308	T	G	0.00192448
rs10861085	12	79278767	A	C	0.000714095
rs10861133	12	79294033	G	A	-0.00132881
rs10875870	12	49140859	A	G	0.00250216
rs10875871	12	49141195	T	C	0.000881666
rs10876862	12	56318043	C	T	0.00206937
rs10878160	12	40546446	G	A	-0.00309615
rs10878162	12	40546736	A	G	-0.000176001
rs10878199	12	40567603	G	T	-0.0042396
rs10881829	10	92511821	A	C	-0.00186851
rs10881830	10	92513249	G	T	-0.0178282
rs10881832	10	92548763	T	C	0.00201952
rs10886047	10	118936694	T	C	0.00612347
rs10886049	10	118952876	C	T	0.0029423
rs10886050	10	118992558	A	G	0.00993968
rs10886051	10	118994479	A	C	0.0056097
rs10887668	10	88662216	C	A	-0.000762549
rs10887683	10	88716577	A	G	-0.00177313
rs10888397	1	150886752	T	C	-0.000486369
rs10888398	1	150886782	T	C	-0.00264617
rs10888740	1	52400097	A	G	0.00233801
rs10888744	1	52431812	G	T	-0.00342577
rs10891546	11	113265292	T	C	0.000673031
rs10891551	11	113332295	A	G	-0.00357983
rs10891556	11	113352761	T	G	0.000756602
rs10891564	11	113374013	A	G	-0.00470187
rs10891611	11	113851413	C	T	-0.000346321
rs10891615	11	113875853	T	C	-0.00373065
rs10893118	11	123848982	C	A	0.0016852
rs10896137	11	56003099	C	T	-0.000699954
rs10896138	11	56003589	A	G	0.000807792
rs10896152	11	56027727	A	G	-0.00314053
rs10897307	11	62728412	T	C	-0.00285191
rs10897310	11	62741176	C	T	-0.00350528
rs10897312	11	62751658	A	G	0.0152923
rs10899734	7	50546764	C	T	0.00206575
rs10899735	7	50546891	C	T	0.00024903
rs10899736	7	50546925	A	G	0.00177983
rs10900029	10	44862220	A	G	-0.00214708
rs10902178	11	612843	G	T	0.00130068
rs10902179	11	616031	C	T	0.00376798
rs10907187	1	1759054	A	G	-0.000288375
rs10907194	1	1712230	T	C	-0.00231064
rs10908730	1	159493278	G	A	0.00492793
rs10908776	1	160334362	T	C	-0.00921996
rs10908778	1	160341142	C	T	-0.0135731
rs10916812	1	20878201	C	A	0.00275409
rs10916814	1	20892931	T	C	-0.00112254
rs10916819	1	20901000	G	A	-0.00337385
rs10916824	1	20918912	C	T	-0.000749542
rs10916825	1	20931774	G	A	-0.000420945
rs10917360	1	23539010	A	G	-0.00148467
rs10917362	1	23547194	C	T	-0.00495733
rs10917363	1	23548871	T	C	-0.00247799
rs10917671	1	163038853	A	G	-0.00240762
rs10920443	1	202623622	C	T	0.00585298
rs10920447	1	202634663	C	T	-0.00342819
rs10920451	1	202641290	C	T	-0.00371667
rs10925867	1	239469734	G	T	-0.00494863
rs10925871	1	239506077	A	G	-0.00104927
rs10925877	1	239567065	A	G	-0.011741
rs10934256	3	113885652	A	C	0.00156686
rs10934500	3	119568123	C	T	0.00905107
rs10934503	3	119691167	C	T	0.00185253
rs10937157	3	183708327	A	G	0.0032953
rs10937158	3	183708439	T	C	-0.00198936
rs10937160	3	183758785	T	C	-0.000816398
rs10937161	3	183761125	T	C	-0.00108413
rs10941368	5	37799460	A	G	0.000143323
rs10941370	5	37833419	T	C	0.000691433
rs10942804	5	76232047	C	T	0.00276953
rs10943458	6	78161588	T	C	0.00495004
rs10944276	6	87562096	A	G	0.00199107
rs10944288	6	87651742	C	T	0.00579485
rs10944345	6	88871626	C	T	-0.00370663
rs10945656	6	160635886	A	G	-0.00632479
rs10945657	6	160652929	G	T	-0.00662544
rs10946999	6	29571609	T	G	0.00168289
rs10947088	6	30709830	C	T	0.00659628
rs10947091	6	30747216	T	C	-0.00134409
rs10948	19	10754905	G	T	-0.00398438
rs10949309	6	15650884	A	G	0.0457635
rs10951853	7	5283411	T	C	0.00985735
rs10951857	7	5288168	T	C	0.000156773
rs10952303	7	150832913	A	G	0.00258086
rs10958350	8	54150066	A	G	-0.00137991
rs10958725	8	42524584	T	G	0.00530039
rs10958726	8	42535909	G	T	0.0067105
rs10974528	9	4423789	A	G	-0.00601452
rs10974530	9	4425033	G	T	-0.00609182
rs10974531	9	4426631	A	C	-0.00398983
rs10974533	9	4428615	T	C	-0.00552464
rs10974534	9	4429368	C	T	-0.00445052
rs10998754	10	71148159	T	C	-0.000492605
rs10998765	10	71175609	C	T	-0.0118431
rs10998790	10	71217613	C	T	0.00115427
rs11028806	11	3676824	T	C	0.00217998
rs11038358	11	45242558	A	G	-3.79364e-05
rs11038366	11	45258966	A	G	0.00358664
rs11038415	11	45392426	T	C	-0.000207782
rs11038428	11	45404318	T	G	0.000562402
rs11038430	11	45406740	T	C	0.00587851
rs11039266	11	47532395	G	T	0.00119031
rs11041105	11	1807114	A	G	0.00143744
rs11041257	11	1836370	T	C	-0.0132639
rs11041294	11	1841827	G	T	-0.00634985
rs11041738	11	8114103	T	C	0.0112278
rs11041740	11	8117518	T	G	-0.0137807
rs11041742	11	8126923	A	G	-0.00184972
rs11041759	11	8154451	C	A	9.06769e-05
rs1104869	2	29454701	A	G	0.00342914
rs1104870	2	29454418	C	T	0.00411828
rs11052649	12	33518640	T	G	0.00348444
rs11052669	12	33536448	A	G	0.00191572
rs11052689	12	33568903	T	C	0.00389053
rs11052696	12	33579459	G	A	0.00145398
rs11052704	12	33587254	G	A	-0.0089161
rs1106359	8	27309339	C	T	-0.00145103
rs1106855	2	75277987	T	C	-0.00386294
rs11070883	15	52483565	A	G	-0.00207623
rs11070884	15	52501831	G	A	-0.00369951
rs11071406	15	32229483	T	C	-0.0115449
rs11071515	15	32349507	G	A	0.0123147
rs11072791	15	78997076	A	C	0.00416984
rs11072793	15	79006442	G	A	-0.00251567
rs11072794	15	79006582	T	C	0.000117582
rs11074359	16	19085298	C	T	0.00256105
rs11074363	16	19143250	T	C	-0.00619121
rs11075734	16	69801397	T	G	-0.00416328
rs11076110	16	55670106	G	A	0.00449523
rs1107688	10	92495336	T	C	-0.00978454
rs11077758	17	72663767	A	G	-6.5297e-05
rs11078523	17	4523167	C	T	-0.00505508
rs11078541	17	4883450	C	T	-0.00747344
rs11078672	17	7215142	A	G	-0.00295084
rs11078674	17	7310473	A	C	-0.00483693
rs11078677	17	7321858	T	C	0.00381094
rs11079896	17	48201837	G	A	0.00343152
rs1108277	11	8121218	A	C	0.00603062
rs11084912	19	1859390	C	A	-0.00533082
rs11084914	19	1873720	A	G	-0.0283419
rs11084919	19	1922599	T	G	-0.000446655
rs11084990	19	3009220	G	T	0.000349552
rs11085743	19	10759442	G	A	-3.42237e-05
rs11085744	19	10819967	C	T	-0.000630109
rs11085895	19	14629550	A	G	-0.00321179
rs11085969	19	15792546	A	G	-0.00653906
rs11085981	19	15842966	T	C	0.00118777
rs11086468	20	36796412	C	T	-0.00234795
rs11087971	21	27056820	T	C	-0.00186017
rs11087972	21	27058726	T	C	0.0627223
rs11087973	21	27060985	T	C	0.0295158
rs1109793	22	39929946	C	T	-0.0103381
rs11101690	10	135121732	C	T	-0.00357076
rs11101694	10	135146714	C	T	-0.00417277
rs11101724	10	135192153	A	G	-0.00352878
rs11102140	1	111172413	G	A	-0.00517501
rs11102143	1	111195302	C	T	0.0065834
rs11102146	1	111206036	C	T	0.00962949
rs11102731	1	114647787	T	C	0.00858977
rs11102736	1	114666127	A	G	0.00720314
rs11102737	1	114667764	T	G	-0.00236208
rs11102738	1	114677997	C	T	-0.000680733
rs11111	5	37814102	C	T	0.00280638
rs11111482	12	79222921	T	C	0.00509111
rs11111692	12	79269121	A	G	-0.00467264
rs11111884	12	79312000	A	G	0.0057726
rs11127205	2	29425620	A	G	0.00435717
rs11127206	2	29431807	C	T	0.00288028
rs11127207	2	29437310	A	G	0.00483069
rs11127209	2	29482318	C	T	-0.00676402
rs11127215	2	29525654	C	T	0.000328537
rs11128003	3	87785518	G	T	-0.00279238
rs11128006	3	87832351	T	G	-0.00676887
rs11128537	3	11092828	T	C	0.00108251
rs11128745	3	15498261	C	T	-0.000693281
rs11135993	8	27303015	C	T	-0.00125094
rs11136317	8	144784656	A	G	0.00256552
rs11150	19	2997897	A	G	-0.00134545
rs1115163	1	19976782	G	A	-0.00357806
rs11157849	14	52242196	G	A	-0.00466578
rs11157862	14	52297407	T	C	0.000451722
rs11157930	14	23403171	T	G	0.00134728
rs11159353	14	20667084	A	G	0.00640272
rs11175332	12	40541627	G	A	-0.00240793
rs11175454	12	40566925	T	C	-0.00217962
rs11175456	12	40567581	G	A	-0.00816068
rs1118328	6	160706718	A	G	-0.000593153
rs11186300	10	92514739	C	A	0.000119223
rs11186309	10	92561557	C	T	-0.00129271
rs11186320	10	92576448	C	T	0.00148606
rs1119040	1	114684419	A	G	-0.00853201
rs11197911	10	118909520	T	C	-0.00387142
rs11197921	10	118949255	C	T	0.00235308
rs11197925	10	118952965	A	G	-0.0119968
rs11197926	10	118961849	T	C	-0.00214562
rs11197936	10	119019658	G	A	0.00124382
rs11202242	10	88633978	G	A	0.00335992
rs11202282	10	88738864	C	T	0.00089468
rs11203820	8	16840154	G	T	0.000857287
rs11204467	20	60805983	G	T	-0.000685777
rs11204744	1	150902941	G	A	0.000875639
rs11204747	1	150927152	A	G	-0.000665303
rs11205911	1	52396312	A	G	0.00265815
rs11214598	11	113266702	T	C	0.004869
rs11214611	11	113330219	G	A	-0.00337307
rs11214769	11	113790668	G	A	-0.0107178
rs11214775	11	113807181	A	G	-0.00474101
rs11214786	11	113836713	A	G	-0.00716072
rs11214789	11	113839272	C	T	-0.0139268
rs11214796	11	113854679	C	T	-0.0123014
rs11214800	11	113862930	C	A	-0.000198576
rs11214806	11	113872627	C	T	-0.0134665
rs11219362	11	123811344	T	C	0.0113908
rs1122096	1	23554666	T	C	-0.000256716
rs11227400	11	55929181	T	C	0.00114614
rs11227442	11	55948667	G	A	0.00211489
rs11227494	11	55969836	C	T	0.00874672
rs11227513	11	55972861	T	C	-0.00314183
rs11227538	11	55980278	A	G	0.00466458
rs11227598	11	56000451	A	G	0.0094882
rs11227599	11	56000471	A	G	0.00121453
rs11227667	11	56025434	A	G	0.00248945
rs11227671	11	66828169	A	G	0.00230317
rs11227673	11	66832528	A	G	0.00198946
rs11227719	11	56036787	A	C	0.0034619
rs11227836	11	56077823	A	C	0.00710001
rs11227842	11	56079526	T	C	0.00165961
rs11227850	11	56081507	G	A	-0.00143932
rs11227854	11	56081744	C	T	0.00109096
rs11227917	11	56095322	C	T	0.00225097
rs11230719	11	61266827	C	A	0.00617496
rs11230726	11	61275104	A	G	-6.08774e-05
rs11230767	11	61426932	A	G	1.16768e-05
rs11231286	11	62731891	A	G	-0.00499666
rs11231294	11	62755519	C	T	-0.00368724
rs11231299	11	62771388	A	G	-0.000276057
rs11231300	11	62771582	T	G	-0.00947788
rs11231302	11	62778397	G	A	0.00553115
rs11238131	7	50538589	T	C	-0.00217769
rs11238133	7	50542914	A	C	0.00965992
rs11239016	10	44861363	A	G	-0.0137801
rs11243326	7	154762322	T	G	-0.00157188
rs11243330	7	154803512	G	T	-0.0134942
rs1124367	10	71204185	A	G	0.00676948
rs11244092	9	133526315	T	C	0.00713193
rs11244096	9	133551344	A	G	-0.011504
rs1124493	11	113282295	T	G	0.00447562
rs11246212	11	610277	T	C	0.00440064
rs11246213	11	612967	G	A	-8.38762e-05
rs11247495	16	46804464	T	C	0.0119691
rs1125393	11	113297349	T	C	0.0107587
rs11260624	1	1809509	T	C	-0.000205086
rs11264222	1	154554357	T	C	-0.00530487
rs11264341	1	155151493	T	C	0.00275904
rs11264352	1	155255837	C	T	0.00342852
rs1126452	8	27401964	C	A	0.00612196
rs11265218	1	159486640	C	T	-0.00827084
rs11265230	1	159515295	G	A	0.00371604
rs11265375	1	160337247	T	C	-0.0164933
rs11265378	1	160342944	A	G	-0.00509114
rs11265621	1	154442960	G	A	-0.00406859
rs11265622	1	154451420	A	G	-0.00274345
rs11265627	1	154496286	C	A	0.000819708
rs1127309	1	154561925	T	C	-0.00488339
rs1127311	1	154556663	G	A	-0.00233771
rs1127313	1	154556425	G	A	-0.00412392
rs1127314	1	154556266	G	A	-0.00623244
rs1127317	1	154556040	G	T	-0.00190321
rs1127326	1	154555492	T	C	-0.00442242
rs1128933	15	75650836	A	G	-0.00438065
rs1130861	6	160511354	A	G	-0.00607774
rs1131671	2	133402607	T	C	0.00199426
rs1132776	3	183696402	A	G	-0.000105235
rs1135062	19	45322744	G	A	-0.00229137
rs11365	17	48211533	T	G	0.00974638
rs1137117	3	122990702	C	A	0.0025198
rs1137140	3	122991161	A	G	0.00103105
rs11391	6	114262015	C	A	-0.000915135
rs1139793	22	19868218	A	G	-0.000467334
rs1144477	10	44851737	T	C	0.00828291
rs1144593	1	110030945	G	A	0.000103601
rs1144594	1	110029475	T	C	-0.00384462
rs1145831	6	78160573	C	T	-0.00692522
rs1147877	10	44853297	T	G	0.00730666
rs1147879	10	44850650	A	G	0.00424545
rs1147880	10	44850580	G	A	0.00594141
rs1150229	11	113833152	G	A	0.0120922
rs1151258	16	56195876	A	C	0.00162231
rs1151375	13	101744392	G	A	0.00286036
rs1151379	13	101754963	A	G	-0.0195586
rs1151380	13	101755185	A	G	-0.00197528
rs11527868	10	92570617	A	G	0.00360628
rs1152991	1	20904743	C	T	-0.00126965
rs11539530	11	609353	A	G	0.00496556
rs1154597	3	119736833	G	A	0.0139861
rs11564137	12	40521587	T	C	0.00413951
rs11564157	12	40554097	T	C	-0.00462958
rs11564194	12	40559127	T	C	0.0150722
rs11564276	12	40551544	G	A	0.0127458
rs11564757	5	1443762	T	C	0.00194839
rs11568621	11	62749590	A	G	-0.000761779
rs11568628	11	62751911	A	C	0.0104779
rs11575387	7	50567435	G	T	-0.00570584
rs11575388	7	50567223	C	T	0.0488735
rs11575457	7	50547584	A	C	-0.000358383
rs11575544	7	50530762	A	G	-0.00633874
rs11575548	7	50530309	T	G	0.00601739
rs11575575	7	50524208	A	C	0.00390238
rs11577797	1	239574661	C	T	0.00836911
rs11578512	1	163052510	A	G	-0.00144085
rs11578513	1	163052524	A	G	-0.00464638
rs1158050	1	111226895	C	T	0.00260897
rs11580679	1	162944573	G	A	0.00269906
rs11581757	1	150892244	G	A	0.00360663
rs11581857	1	114669174	T	C	-0.000320244
rs11585237	1	111183367	T	G	0.00344844
rs11585561	1	114621638	T	C	0.00115754
rs11585565	1	202615197	G	A	0.0038017
rs11587775	1	202665581	G	A	8.13153e-05
rs11588808	1	202667492	G	A	-0.000646074
rs11590011	1	202657479	T	C	0.000714288
rs11590351	1	110035159	C	T	-0.00399888
rs11591353	10	118909017	A	C	-0.00543417
rs11593856	10	118906143	G	T	-0.00315197
rs11594548	10	92564191	A	G	-0.00130017
rs11595588	10	44855740	C	T	-0.0267018
rs11596518	10	92555011	G	A	0.00225438
rs11597689	10	88649176	A	G	-0.0062642
rs1159776	19	15750803	G	A	0.00034714
rs11599921	10	92533941	C	T	0.00309088
rs1160077	6	78155222	G	A	-0.00266383
rs11601021	11	45266470	C	T	0.00537135
rs11601054	11	113336172	A	G	0.00100117
rs11601710	11	45389225	C	A	-0.00133365
rs11601870	11	66754609	C	T	0.00564234
rs11605665	11	62673118	T	G	-0.00458013
rs11624263	14	20651157	T	C	0.00708938
rs11624528	14	23459156	A	G	-0.00115415
rs11625580	14	52275166	G	A	-0.00116812
rs11626056	14	52233276	T	C	-0.000988718
rs11628189	14	23467280	T	C	-0.000498781
rs11632105	15	75788839	T	C	0.00639773
rs11632813	15	75770032	C	A	-0.00597452
rs11633652	15	34219993	C	T	0.00190776
rs11635209	15	32333997	T	C	-0.00891629
rs11636031	15	75815758	C	T	-0.000528417
rs11636101	15	32274157	A	C	-0.000717315
rs11636199	15	75825337	G	A	0.00231567
rs11636570	15	32256835	T	G	-0.00152541
rs11636732	15	78854923	G	T	-0.0108998
rs11636753	15	78928946	T	G	-0.00683163
rs11636810	15	32280226	A	G	0.00112753
rs11638372	15	78983559	T	C	0.00538879
rs11638490	15	79007950	T	C	0.00241859
rs11638974	15	75799306	A	G	0.00274975
rs11639372	15	78966655	T	C	0.00673309
rs11639758	16	19206408	G	A	0.0053392
rs11641233	16	69734563	T	C	0.00242415
rs11642064	16	19087730	C	T	0.0071207
rs11644806	16	29420900	A	G	0.00219979
rs11644870	16	56256652	A	G	0.00221636
rs11645905	16	55682999	T	C	0.00249661
rs11646372	16	8781510	T	C	0.003978
rs11647464	16	55605476	T	C	0.00343516
rs11649529	16	19211274	T	C	-0.00051735
rs11650939	17	4860633	T	C	-0.0123065
rs11651871	17	72663567	G	A	0.00234156
rs11652328	17	7326123	G	A	-0.00166529
rs11655156	17	7277907	A	G	-0.00286938
rs11656323	17	7145117	C	T	-0.00252522
rs11658072	17	7214824	C	T	0.00544164
rs11658622	17	72725864	C	A	-0.0039722
rs11665738	19	51148581	A	G	-0.00208114
rs11665802	19	51148772	A	G	0.00428007
rs11665900	19	3010803	T	C	-0.00426604
rs11666521	19	15861672	C	T	0.000995837
rs11666645	19	1914795	C	T	-0.0102086
rs11667487	19	18351207	T	C	-0.0452007
rs11667640	19	45379791	T	C	-0.00584797
rs11667849	19	15792924	A	G	-0.00234988
rs11668475	19	15775612	T	G	-0.00495444
rs11668536	19	45328476	T	C	-0.00755219
rs11669315	19	15839459	A	G	0.00430786
rs11669476	19	15957846	A	G	0.0134355
rs11670393	19	15809025	G	A	0.000945879
rs11670742	19	15830468	A	G	-0.00355307
rs11671204	19	14652278	G	A	-8.84821e-05
rs11671293	19	55668805	C	T	6.18161e-05
rs11671653	19	10838486	A	G	-0.00452061
rs1167174	1	52466087	C	T	0.00562182
rs11672399	19	45377098	A	C	-0.00649847
rs11672884	19	14665472	C	T	0.00652643
rs11680998	2	75314020	G	A	0.00856948
rs11681922	2	29442426	T	C	0.00490912
rs11685873	2	108611519	A	G	0.00271075
rs11686423	2	133472054	A	G	-0.00414791
rs11688000	2	75293157	G	A	0.000160007
rs11692408	2	133484964	A	G	0.000795598
rs11693163	2	233326446	T	C	-0.00624127
rs11698438	20	57337612	T	C	-0.00896714
rs11699147	20	30127727	G	T	-0.00132356
rs11703914	22	24767602	G	T	-0.00127372
rs11704009	22	19840123	G	A	5.42745e-05
rs11704083	22	19840413	G	A	-0.000295522
rs11705143	22	19836705	A	C	0.0130711
rs11711623	3	11092264	T	C	0.00358467
rs11724606	4	9720444	A	G	-0.0030481
rs11727674	4	9719981	T	C	0.00514306
rs11739696	5	174856621	A	G	0.00270144
rs11740813	5	76226745	A	G	-0.00786144
rs11746172	5	174856937	C	A	-0.00832939
rs11747728	5	174863502	G	A	0.00202936
rs11748343	5	37805942	A	G	-0.00643248
rs11748579	5	175141246	G	A	0.00421349
rs11749351	5	37865461	G	A	0.00542489
rs11753919	6	15533733	T	C	-0.000477096
rs11755055	6	15590685	C	T	0.000901008
rs11757629	6	30744529	C	A	-1.14307e-05
rs11759609	6	15599899	A	G	-0.00536403
rs11760608	7	154815796	G	A	0.00953279
rs11761683	7	50542879	C	T	0.00304441
rs11764517	7	5302259	T	C	-0.00550456
rs11765015	7	150770832	A	G	-0.000313328
rs11765456	7	154820318	T	C	-0.00502936
rs1176713	11	113860425	G	A	-0.00988687
rs1176722	11	113848474	A	G	-0.000182059
rs1176743	11	113804108	C	T	4.02164e-05
rs1176744	11	113803028	C	A	0.00333793
rs1176754	11	113827650	G	A	-0.00810997
rs1176758	11	113770355	G	A	0.00148849
rs11768267	7	50533539	G	A	0.00150635
rs11769150	7	150785753	T	C	0.00219855
rs11770520	7	150744922	G	A	-0.00469662
rs11771119	7	136563813	C	T	-0.00131264
rs11773852	7	150790119	T	C	-0.00136614
rs11776672	8	144799465	G	A	0.00534203
rs11776693	8	27306159	A	G	0.000990998
rs11783289	8	42574596	C	T	-0.000717973
rs11785591	8	42507740	G	A	0.00397881
rs11788613	9	132619089	G	T	0.00431159
rs11791149	9	133504909	C	T	-0.00695641
rs11792703	9	132636601	C	T	0.00410882
rs11794652	9	133496402	A	G	-0.00354404
rs11795269	9	133489452	T	C	-0.00533061
rs11800276	1	239538090	T	C	-0.00630188
rs1180286	7	116040539	C	T	0.00551366
rs11803546	1	110119485	A	G	-0.00434841
rs11806424	1	20898890	C	T	0.0061007
rs11808024	1	162945443	T	C	0.00417579
rs11808381	1	239538192	C	A	-0.00323695
rs11808498	1	159506996	T	C	0.00860724
rs11812708	10	92505265	C	T	-0.00127682
rs11817364	10	92498026	A	G	-0.00137016
rs11819305	10	118908050	A	G	-0.00267287
rs11820769	11	61400154	C	T	-0.0011727
rs1182457	11	113861749	A	G	-0.00631956
rs11826236	11	8132301	T	C	0.000243822
rs11840709	13	101689980	T	C	0.000263746
rs11850259	14	20645916	G	T	-0.00166462
rs11855672	15	52486306	T	C	-0.00348245
rs11857532	15	78968268	G	T	0.00266215
rs11869115	17	72730234	C	T	0.00202898
rs11875811	18	11655887	G	A	0.00941419
rs11878287	19	42470374	G	A	-0.00239421
rs11878620	19	42747229	A	G	0.0057238
rs11879379	19	51155522	T	C	-0.0494882
rs11879589	19	45373276	A	G	-0.00500148
rs1188535	14	20645608	G	T	-0.00762094
rs1188541	14	20647955	G	A	-0.00816698
rs1188543	14	20651901	C	T	0.00128028
rs11885445	2	29438655	T	C	0.00830815
rs1188568	14	20656645	G	A	-0.00303351
rs11890169	2	133503784	A	G	-0.00235846
rs11902071	2	75370716	T	C	-0.00370695
rs1190425	2	233315308	T	C	0.00126085
rs1190462	2	233362267	T	C	-0.0050311
rs1190765	16	56230478	T	G	0.00252103
rs11908181	20	57318794	C	T	0.00565605
rs11909995	21	27097458	A	G	-0.000905792
rs11915717	3	119707618	T	C	0.00329865
rs11917714	3	119533346	T	C	0.00235166
rs11919197	3	51736344	T	C	-0.00190201
rs11954565	5	174849907	G	A	0.001591
rs11956009	5	37879544	A	C	-0.000168502
rs11964560	6	87646919	T	C	0.0200753
rs11967360	6	87677727	C	T	0.00059647
rs11967553	6	88906439	A	G	-0.00345042
rs11971512	7	5280803	G	A	-0.00949333
rs11977275	7	150747937	A	C	0.000711403
rs11986893	8	42652859	C	A	-0.00209289
rs11993811	8	16851800	T	C	-0.0121229
rs12000213	9	133500826	A	G	-0.0131153
rs12022043	1	159538241	A	G	-0.0139597
rs12023963	1	110084827	T	C	-0.000413786
rs12027190	1	23565427	C	T	0.0030905
rs12027243	1	114664584	T	C	0.00575985
rs12027327	1	114664905	T	C	0.00248122
rs12031590	1	182722554	G	A	-0.000389863
rs12034326	1	155214473	G	A	0.00421713
rs12036333	1	239519066	A	G	0.00272666
rs12038780	1	114681240	T	C	-0.0211416
rs12038816	1	202650625	A	C	-0.00438939
rs1204	3	122991235	C	T	0.000554199
rs12040487	1	202664784	A	G	0.00167244
rs12041476	1	239472077	C	T	-0.00793834
rs12041925	1	1707740	G	T	-0.000542304
rs12043369	1	163036480	A	G	-0.00480402
rs12044132	1	154462360	T	C	-0.0127944
rs12044597	1	1708801	A	G	-0.00358285
rs12044778	1	110084408	A	G	0.00682991
rs12045311	1	110087405	C	T	0.0074101
rs12046010	1	110104189	C	A	0.00160359
rs12046455	1	20883270	T	C	-0.00165989
rs12047572	1	202620369	C	T	0.0057253
rs12047887	1	111144007	A	G	0.0142465
rs12049330	1	110031188	G	T	0.000567186
rs12049375	1	155252833	A	G	0.00282129
rs12049599	1	239496469	A	G	-0.000623426
rs12054261	3	183658318	T	C	-0.00194301
rs12055296	5	37809265	G	T	0.0124363
rs12056411	8	54162819	A	G	0.00139176
rs12056414	8	54162886	A	G	-0.00297567
rs12056820	8	16871448	A	G	-0.000344201
rs1206009	19	42820530	G	A	-0.00476408
rs12061304	1	111237685	G	A	0.00520952
rs12066164	1	110054290	G	A	0.000798243
rs12072199	1	20877812	C	T	0.00524343
rs12073300	1	19942931	G	A	-0.00823012
rs12081497	1	160314931	C	A	0.000202832
rs12084550	1	111198184	C	T	0.00726493
rs12085829	1	111254544	T	C	0.00222139
rs12086457	1	111140160	G	A	0.0113567
rs12106549	22	19846987	T	G	-0.0025066
rs12111310	6	30708428	C	T	0.00248742
rs12114063	8	16847996	G	A	0.00230675
rs12121078	1	202616789	C	T	-0.00396969
rs12123857	1	239570932	A	G	0.00121939
rs12126768	1	1778090	G	T	-0.00513547
rs12132073	1	111163693	C	T	-0.00185125
rs12132648	1	19897768	G	A	0.00417329
rs1213352	6	78191811	A	G	0.0014036
rs1213356	6	78204530	C	T	0.00115874
rs1213371	6	78180045	T	C	0.00382219
rs1213378	6	78226917	A	G	-0.000622437
rs1213380	6	78227714	T	C	-0.000201502
rs12134554	1	20884941	C	T	-0.000812512
rs12136063	1	110014170	G	A	-0.00428837
rs12136771	1	154511502	T	C	-0.00111423
rs12140856	1	160266349	G	A	-0.00880607
rs12145351	1	20901181	A	C	-0.0028951
rs12145602	1	239491209	G	A	-0.000186419
rs12145677	1	110023610	A	G	-0.00206061
rs12147025	14	23440742	G	A	0.0044065
rs12147302	14	52261163	T	C	0.00190696
rs12147482	14	52297270	A	G	-0.0173973
rs1215	17	7163350	G	A	0.00323088
rs12151501	2	29434641	A	G	0.00313536
rs12152801	5	147908345	G	T	0.00164845
rs12157593	22	39888861	T	C	5.89099e-05
rs12186082	3	11086001	G	A	-0.000777749
rs12188004	5	76173866	T	C	-0.00328686
rs12192613	6	129199783	T	C	0.00163936
rs12203173	6	15597569	G	A	0.00855036
rs12204632	6	129311737	T	C	-0.00411777
rs12205430	6	88867925	C	T	0.00304292
rs12208997	6	129219490	T	G	0.000177678
rs12210947	6	30735105	G	A	0.00125415
rs12211608	6	78218505	G	A	0.00157435
rs12213790	6	88902564	A	G	2.95457e-05
rs12223849	11	62717297	T	C	-0.00107975
rs12232410	16	69736851	A	G	-0.00172205
rs12239127	1	114617597	T	G	0.0011421
rs12239747	1	160321065	G	A	-0.00729648
rs12250582	10	135128391	T	C	-0.000536798
rs12252576	10	135227244	C	T	0.00260756
rs12258838	10	44868465	T	C	-0.00898431
rs12261011	10	92580807	G	A	0.0029271
rs12276629	11	123856811	C	T	-0.00123592
rs12277611	11	554798	T	C	0.00167047
rs12278234	11	45260645	G	A	-0.00144822
rs1227938	10	71158268	T	C	-0.000729428
rs1227940	10	71191947	G	A	-0.00548279
rs12280058	11	123809755	C	A	0.0124594
rs12283172	11	46442526	T	C	-0.00068802
rs12286521	11	573554	G	A	0.00134726
rs12292637	11	113368331	C	T	0.00486006
rs12292911	11	47449072	A	G	0.00163678
rs12299709	12	79257322	T	C	0.0149761
rs12299895	12	33563298	G	A	-0.000950347
rs12307750	12	40534558	G	A	-0.00433129
rs12308185	12	40538858	C	T	-0.0106397
rs12308277	12	56216070	T	G	0.0220496
rs12318278	12	79208295	C	T	0.00538889
rs12324230	15	75806911	C	T	-0.00678798
rs12331318	4	90770255	T	C	0.000216223
rs12332417	5	147936120	A	G	0.00228763
rs1233374	6	29608694	C	T	-0.00439078
rs1233384	6	29559295	T	C	-0.0071144
rs1233386	6	29558190	T	C	-0.0070809
rs1233388	6	29553727	G	A	1.11927e-05
rs1233390	6	29551861	A	G	-0.000587892
rs1233391	6	29550618	C	T	-0.00131267
rs12350419	9	133557587	T	C	-0.00428043
rs12360104	10	71220432	C	T	0.00114667
rs12361415	11	47474146	G	T	-0.00123681
rs12362429	11	45278203	G	A	-0.0063657
rs12362444	11	45278317	G	A	-0.000603823
rs12373078	16	30187676	G	T	-0.00367562
rs12373455	18	40858766	T	C	0.0112454
rs12402634	1	163038684	A	C	0.00540262
rs1240375	10	88733192	C	T	0.00151265
rs1240379	10	88731511	G	A	0.00214898
rs1240388	10	88726739	G	A	0.00114824
rs1240390	10	88725984	A	G	0.00847162
rs1240402	10	88741850	A	G	-0.000841549
rs12404945	1	202622302	T	C	0.00171888
rs12404969	1	202622426	T	C	-0.00042352
rs12406507	1	182731174	C	T	-0.00304578
rs12407819	1	182623925	A	G	0.00951324
rs12407971	1	20903162	G	A	0.00280141
rs12408663	1	19968058	C	T	0.00187988
rs12409072	1	202616107	T	C	-0.00188986
rs12409208	1	150860055	G	A	0.00157485
rs12409524	1	182625258	C	T	1.51665e-05
rs12410869	1	150856153	T	G	0.00164302
rs12411052	1	111158530	G	A	0.00237141
rs12412067	10	92484768	T	C	-0.0143042
rs12414186	10	71179614	C	T	-0.00207679
rs12414198	10	71209768	C	T	0.0026804
rs12414591	10	71150635	C	T	0.00816456
rs12416136	10	88713604	A	C	-0.00098393
rs12416340	10	92482059	T	C	-0.0315324
rs12417962	11	45241958	A	G	0.00244784
rs12418496	11	62668119	G	A	-0.00323051
rs12419173	11	66766754	T	G	0.00233985
rs12419694	11	598033	T	C	0.00359063
rs12420647	11	538940	A	G	0.00215066
rs12421158	11	609888	C	T	0.00915634
rs12422191	11	113274010	A	G	-0.000627958
rs12430088	13	101704076	T	C	0.00414046
rs12431110	13	101703952	T	C	-0.00500088
rs12431472	14	23476586	C	T	0.0116429
rs12431940	14	20672490	G	A	0.00894326
rs12433669	14	23476744	T	G	0.00760333
rs12436631	14	23430188	T	C	0.00134782
rs12437782	15	32284562	T	G	0.0005126
rs12438672	15	32301326	A	G	-0.010203
rs12438743	15	52454098	T	C	0.00137556
rs12438937	15	52441686	T	C	0.00711254
rs12439621	15	32309184	T	C	-0.0139915
rs12440180	15	32284856	T	C	0.00164882
rs12442622	15	32257903	G	A	-0.0231579
rs12442690	15	32301397	C	T	-0.0158595
rs12442954	15	32242366	C	A	0.00641858
rs12443533	16	19083035	G	A	0.00112457
rs12444250	16	19124414	A	G	0.00738718
rs12444272	16	19124485	A	G	0.0150874
rs12445000	16	19095374	A	G	0.00610566
rs12448218	16	8705547	A	G	0.00101358
rs12449002	16	8706369	A	G	0.000115984
rs1244922	18	40884989	T	C	0.0111952
rs12451097	17	4862962	A	G	-0.0131119
rs12451741	17	4604030	G	T	0.000382356
rs12451943	17	48250542	C	T	0.00144631
rs12452047	17	7351836	G	A	0.005033
rs12453363	17	48221920	A	G	0.00193036
rs12453869	17	48205071	A	G	0.00192714
rs12457181	18	11703235	G	A	-0.000568629
rs12458456	18	21998500	C	A	0.00160542
rs12459140	19	16021888	G	A	0.00365531
rs12459738	19	1932798	T	C	0.0223071
rs12459804	19	15780017	A	G	0.0143166
rs12459917	19	55686380	A	G	0.00136579
rs12460445	19	55686986	T	C	-0.00987975
rs12461195	19	55688576	T	C	-0.010372
rs12461581	19	18359524	A	G	0.00300465
rs12461657	19	15949030	T	C	-0.0028244
rs12462430	19	55713739	G	A	-0.00703208
rs12463204	19	10855781	A	C	0.00108755
rs12465556	2	175647458	T	C	-0.000902345
rs12466995	2	29431484	G	A	0.00227149
rs12468767	2	232036843	G	T	0.000818407
rs12469323	2	75261881	T	C	0.00653204
rs12469531	2	108640313	C	T	-0.00608821
rs12471957	2	231993738	T	G	0.00453136
rs12472	7	5272177	T	C	0.00292493
rs12482698	21	27106826	A	G	0.00231682
rs12485590	3	87787060	T	C	-0.00335326
rs12492217	3	183786537	C	T	0.000951704
rs12493550	3	183752773	A	G	-0.0160583
rs12498102	3	87798921	C	A	-0.00236951
rs12501880	4	9717975	C	T	0.00138168
rs12502363	4	90713064	A	G	0.00347674
rs12518844	5	37832759	A	G	0.0043042
rs12519276	5	37873327	T	C	0.00425001
rs12519617	5	76175457	A	G	0.0024903
rs12524690	6	15616897	G	A	0.00382822
rs12525091	6	87569383	A	C	0.00767266
rs12525702	6	15627771	T	C	-0.0103239
rs12526481	6	30746633	A	C	-0.00881109
rs12527188	6	30738476	T	C	-0.00160848
rs12527496	6	15628081	G	A	-0.000296045
rs12528858	6	88867488	G	A	0.121973
rs12530912	7	116127529	G	T	-0.00111355
rs12532094	7	136607925	T	C	-0.00506806
rs1253439	11	66784715	A	G	-0.00886282
rs1253440	11	66782594	T	G	-0.00269084
rs1253441	11	66780484	A	G	0.00822666
rs12535371	7	136584075	C	T	0.000650145
rs12537831	7	136556626	T	C	-0.00470702
rs1253795	1	20904858	T	G	0.0062232
rs12537962	7	136579008	G	A	0.00060179
rs12538287	7	100471121	A	C	-0.00201642
rs12539028	7	154812950	G	A	0.00246547
rs12539762	7	136524926	C	T	-0.00098609
rs12544609	8	144823911	C	T	-0.000596996
rs12547188	8	27390246	G	T	0.014282
rs12563627	1	155862966	T	C	-0.00130485
rs12565883	1	20883203	C	T	-0.00800815
rs12566787	1	114640807	A	G	0.00651011
rs12568083	1	154455949	T	C	-0.000112294
rs12574668	11	46422686	A	C	-0.00507958
rs12584920	13	47465037	T	G	-0.00121853
rs12589539	14	23396680	T	C	-0.00559331
rs12591557	15	78811732	G	A	0.00250915
rs12592331	15	34197489	T	G	0.00455136
rs12592769	15	34254194	T	C	0.00415461
rs12593041	15	52443107	T	C	0.00712617
rs12593936	15	52469181	C	A	-0.00955341
rs12594247	15	78946633	T	C	0.0054062
rs12594809	15	52480689	A	G	-0.00355096
rs12595152	15	32293287	C	T	-0.00115249
rs12595160	15	52463485	C	A	-0.00435967
rs12595869	16	69729794	G	T	0.000385219
rs12596679	16	69822680	A	G	9.02417e-05
rs12597179	16	56129903	T	C	0.00237222
rs12597469	16	8722052	A	G	0.00212311
rs12601504	17	72754829	C	T	0.0115407
rs12601936	17	7172609	A	G	0.00199794
rs12605129	18	11670537	G	A	0.000194302
rs12607424	18	11670701	T	G	0.0194807
rs12608558	19	55715090	G	A	-0.00853953
rs12608843	19	18375659	T	C	0.00187048
rs12609001	19	18377761	G	A	0.00828344
rs12609586	19	689004	T	G	-0.00748071
rs12610189	19	15978641	G	T	0.000536553
rs12610605	19	45370838	A	G	0.00241111
rs12610962	19	16023377	A	G	0.00474945
rs12611332	19	686181	A	G	-0.00384793
rs12613723	2	75253806	T	C	-0.00178331
rs12614445	2	175694375	T	C	-0.000657968
rs12616914	2	231967886	C	T	0.0138753
rs12616972	2	233340715	C	T	-0.000593105
rs12619049	2	29446701	C	T	-0.00538474
rs12619135	2	29416946	C	T	0.00120333
rs12621570	2	29424715	C	T	0.00277
rs12624447	20	62031046	G	A	-0.000981616
rs12624511	20	36769839	A	G	-0.00872046
rs12625742	20	57379648	T	G	0.00713804
rs12625977	20	62029070	C	T	0.00813335
rs12629790	3	15559169	C	T	-0.00118279
rs12631578	3	15528576	C	A	-0.00478956
rs12633820	3	15494002	A	G	0.00290411
rs12634	9	132573536	T	G	0.0146455
rs12634346	3	15500295	T	C	-0.00333658
rs12634398	3	183708405	G	A	-0.000477675
rs12638017	3	183718379	G	A	0.0167644
rs12639542	3	113944307	A	G	-0.00366149
rs12641832	4	4346465	C	T	-0.00534269
rs12642617	4	4309280	T	C	0.0096825
rs12645989	4	9722133	T	C	0.00240335
rs12647851	4	9724519	T	C	-0.0338247
rs12652860	5	1453772	A	C	-2.23859e-05
rs12654851	5	1454004	T	G	0.0138752
rs12658801	5	174910619	G	A	-0.0161852
rs12660255	6	88904043	G	A	-0.00336042
rs12666785	7	100476229	C	T	0.00550183
rs12667888	7	100474289	C	T	-0.00209391
rs12669120	7	100476110	C	T	-0.00315431
rs12670840	7	116125172	T	C	-0.00209584
rs12672236	7	116111369	T	C	0.00282644
rs12672665	7	100483731	A	G	0.00654838
rs12675595	8	54167925	A	G	-0.000861319
rs12677473	8	144756386	C	T	0.00510281
rs12678428	8	144801243	C	T	0.000949344
rs12679735	8	144733805	T	C	0.00314877
rs12697859	5	76152824	C	T	-0.00147897
rs12703112	7	150765236	A	G	-0.00148154
rs12705091	7	100472380	T	C	1.21966e-05
rs12705092	7	100473550	A	G	-0.00118712
rs12705094	7	100477829	A	G	-0.00511148
rs12705099	7	100518458	T	C	-0.0183335
rs12706090	7	116104045	T	C	0.000277187
rs12708519	15	75803200	C	T	0.00285838
rs12708960	16	56242477	G	A	-0.00122208
rs12709948	19	55746777	G	A	0.00633007
rs12712007	2	108645033	C	A	-0.00140447
rs12713828	2	75276081	A	G	-0.00398877
rs12718527	7	50545549	A	G	-0.00165716
rs12718528	7	50545571	A	G	0.00123021
rs12718572	7	50573325	T	C	0.00539758
rs12720208	8	16850399	A	G	-0.0110087
rs12724113	1	160328804	A	G	0.00709174
rs12726436	1	20915441	A	G	0.00383069
rs12727642	1	8046672	A	C	0.000328631
rs12742323	1	1746694	T	G	-0.00496677
rs12748947	1	239463528	C	T	0.00389536
rs12749306	1	155247707	T	G	0.00684239
rs12758705	1	1873625	A	G	-0.00190146
rs12765929	10	88682555	T	G	0.00392348
rs12766851	10	92562831	T	C	-0.00151748
rs12769200	10	71217784	T	C	0.0144795
rs12776158	10	71218094	C	T	0.0264887
rs12783703	10	92560413	G	A	0.00253632
rs12797	17	72766993	A	G	0.00113461
rs12802200	11	566936	A	C	0.000510357
rs12805182	11	61271195	G	T	-0.00225105
rs12805435	11	612355	C	T	0.00150812
rs12808387	11	8202838	T	C	-0.00690393
rs1287809	1	182596818	T	C	0.00182699
rs12881038	14	52275697	T	G	0.00232942
rs12883975	14	52298574	C	T	0.00100512
rs12889177	14	23491329	A	G	0.00128163
rs12891553	14	20692188	C	T	-0.00560433
rs1289556	13	101720300	G	T	-0.00324491
rs12896792	14	52253769	A	G	-0.00606203
rs12899343	15	52407203	A	G	0.00405131
rs12899940	15	79001699	C	T	-0.000994803
rs12900519	15	78949127	C	T	-0.00870085
rs12903575	15	78881087	A	G	-0.00709811
rs12904234	15	78779384	C	T	-0.000619986
rs12905641	15	78964362	T	C	-0.00107405
rs1290616	19	15751566	T	C	-0.00137161
rs1290617	19	15751897	G	T	-0.00261538
rs1290618	19	15752137	T	C	0.00138131
rs1290620	19	15752774	T	C	-0.00158464
rs1290623	19	15756164	A	C	-0.000876953
rs1290624	19	15756971	C	T	-0.00235177
rs1290627	19	15758397	A	C	-0.000390404
rs12906951	15	78825562	T	C	0.00395767
rs12907966	15	78843051	T	C	0.0018279
rs12909161	15	52420491	T	G	0.00772729
rs12909184	15	52450617	T	G	-0.000251887
rs12910984	15	78891627	G	A	0.0063594
rs12913404	15	34166233	C	T	-0.00929646
rs12914019	15	34198564	G	T	-0.00131233
rs12914385	15	78898723	T	C	-0.00223653
rs12914694	15	78814444	A	G	0.00366447
rs12915366	15	78831753	A	G	0.00215293
rs12916483	15	78832397	A	G	0.00394092
rs12921061	16	8777117	A	C	0.00202254
rs12922295	16	8715243	A	G	-0.00747865
rs12925834	16	19233781	A	G	-0.00223237
rs12927168	16	69840656	G	T	-0.00139381
rs12929451	16	19209675	A	G	-0.0032566
rs12933746	16	55617202	T	G	-0.00416408
rs12935719	16	19082750	G	T	0.00425598
rs12942311	17	72710796	C	T	-0.00416141
rs12943692	17	7332930	A	G	-0.00795701
rs12944222	17	72711636	C	A	0.00181289
rs12945577	17	7336074	A	G	-0.000372198
rs12945599	17	48255183	T	C	-0.000527885
rs12947017	17	7318935	T	C	0.00491205
rs12948090	17	7285104	A	G	0.00198768
rs12951961	17	48320568	C	T	0.00808965
rs12957891	18	11673043	C	T	0.0199823
rs12958933	18	11703636	G	A	0.00240964
rs12960691	18	11668861	C	T	-0.000838227
rs12961855	18	11670845	A	G	0.00327761
rs12972963	19	10741907	A	G	-0.00258881
rs12973168	19	16013338	T	C	-0.00540907
rs12973285	19	15935251	T	G	0.00538101
rs12974306	19	10830281	T	G	0.00209411
rs12974664	19	1856186	G	A	0.00189512
rs12974686	19	14570703	A	G	0.00443368
rs12977527	19	42467607	T	C	0.00707096
rs12978642	19	15835522	C	T	-0.00740229
rs12982309	19	15883472	T	G	-0.00714199
rs12983085	19	55768827	A	C	-0.00328604
rs12984671	19	15860726	T	C	-0.000391826
rs1299115	10	92486903	T	C	0.00329976
rs12997875	2	29434339	C	T	-0.00281058
rs12998728	2	29474502	A	G	-0.00479395
rs13005169	2	29500455	T	G	0.00525261
rs13012537	2	75269064	C	T	-0.000989531
rs13015783	2	29434500	A	G	-0.00486562
rs13020302	2	108599710	C	T	-0.00363928
rs13022589	2	108543608	T	G	-0.00351289
rs13025233	2	133484851	G	T	-0.00794958
rs13033438	2	133473113	C	T	-0.00082079
rs13038155	20	36811417	T	C	-0.00720304
rs13038360	20	57351629	G	A	0.0027872
rs13040190	20	36777228	C	T	-0.00366635
rs13041735	20	57378217	C	T	0.00118312
rs13042263	20	57394925	T	C	-0.000276637
rs1304396	15	32290490	C	T	0.000290119
rs13046078	21	27115673	A	G	0.000958917
rs13048710	21	27121762	G	A	-0.00612615
rs13054331	22	23407063	A	G	-0.00481895
rs13054371	22	19867189	C	T	0.00281521
rs13055979	22	23474085	A	G	-0.001303
rs13059232	3	119521055	T	C	0.00832047
rs13060973	3	15500933	T	C	-3.63227e-05
rs13068993	3	11104399	G	T	-0.00175253
rs13090011	3	51728573	G	A	0.000264994
rs13093614	3	183691243	G	A	0.0256765
rs13095087	3	15518841	A	G	-0.00133298
rs13103109	4	4346373	T	C	0.00816254
rs13103452	4	9694662	T	C	0.000697157
rs13136075	4	9714968	G	A	0.000259835
rs13147893	4	4347871	A	G	0.00189548
rs13160891	5	175044569	T	C	0.00702481
rs13170958	5	37805632	T	G	-0.00688145
rs1317356	11	1779138	C	T	-0.00227193
rs13177405	5	175047644	A	G	0.0072448
rs1317902	2	29449005	T	G	-0.0169117
rs1317944	1	160263124	C	T	-0.00136394
rs1317950	1	239530742	G	A	0.00373319
rs13179862	5	147895050	G	T	-0.00287524
rs13180	15	78789488	C	T	-0.00222263
rs1319782	1	111211533	C	T	-0.00387364
rs13198512	6	15519885	T	C	-0.00136619
rs13201863	6	88906784	A	G	-0.004226
rs1320306	5	76174519	A	G	0.000513734
rs1320309	5	76171063	G	A	0.00245765
rs13204228	6	30734255	G	A	0.0138559
rs13204445	6	114265587	C	T	-0.0119751
rs13209064	6	114276069	C	A	-0.0125711
rs1320978	1	19947973	A	G	-0.00313445
rs13212041	6	78171124	C	T	0.00675043
rs13212091	6	78206683	T	G	0.00106616
rs13212283	6	114252135	G	A	-0.00597287
rs13212298	6	114242899	C	T	-0.00757557
rs13212914	6	160570624	T	C	0.00556987
rs1321316	6	87557774	A	G	-0.00390643
rs13214831	6	30731505	A	G	0.00468163
rs13217380	6	88936531	T	C	0.000967602
rs13218689	6	160459205	T	G	0.011624
rs13220225	6	30747802	A	G	-0.00260707
rs13220323	6	160506755	T	C	-0.0105238
rs13223581	7	5263194	T	C	-0.00173839
rs13232524	7	100512824	C	T	0.00246925
rs13235508	7	136557350	G	A	-0.00208501
rs13235822	7	136557644	C	A	-0.000225349
rs13239507	7	150784407	C	T	0.00036485
rs13241786	7	100486656	T	G	0.00411054
rs13245899	7	100497131	G	A	-0.00414131
rs13246516	7	136593540	T	C	0.00332593
rs13247015	7	116095623	C	A	-0.00303257
rs1324738	1	160312625	T	C	0.00119506
rs13247861	7	5279887	A	C	0.0154229
rs13251378	8	42468218	T	C	-0.00394729
rs13269963	8	27400604	T	C	-0.0020636
rs13273442	8	42544017	A	G	0.00235426
rs13277214	8	144821438	C	T	0.00153787
rs13280604	8	42559586	G	A	0.00442956
rs13283293	9	132574477	A	G	0.00989523
rs1328674	13	47441707	T	C	0.01299
rs1328683	13	47458874	T	C	0.00121939
rs1328684	13	47466230	C	T	-0.00511695
rs1328685	13	47471890	G	A	-0.00572351
rs1329151	10	135234393	G	T	0.00175009
rs13293594	9	4420971	C	A	0.00725257
rs13295153	9	4415824	A	C	0.000580516
rs1330687	9	4455585	T	C	0.00794959
rs13306969	7	100525805	G	A	-0.00418641
rs1330700	1	114618054	C	T	0.000243497
rs13312998	3	119666266	T	C	0.00707489
rs13314595	3	119631098	T	C	-0.00850422
rs13320980	3	119609160	C	T	0.00999975
rs13321783	3	119615375	C	T	-0.00290633
rs13331817	16	30172627	A	G	-0.000648128
rs13333066	16	55703048	T	C	0.000898858
rs13335416	16	55591914	T	C	-0.0113097
rs13343928	19	55743925	A	G	0.00239504
rs13356830	5	175127131	C	T	0.00971054
rs13359903	5	147927899	C	T	0.0025849
rs13379327	14	20615688	C	T	0.000201112
rs13387847	2	29426938	A	G	0.00495304
rs13394402	2	231968920	T	G	0.00170702
rs13395214	2	108607194	A	C	0.0323585
rs13411869	2	29487103	C	A	0.067951
rs13416160	2	108588343	T	G	0.016028
rs13422385	2	108602919	C	A	0.0221964
rs13428329	2	29418314	A	G	-0.00100379
rs13434731	4	4348876	C	T	-0.00722352
rs1343485	6	78160933	C	A	-0.00177629
rs1343491	6	78191262	T	C	-0.0025664
rs13437303	6	15531604	T	C	-0.00169771
rs1345300	16	8764428	C	T	0.00072239
rs1345697	5	147942238	T	C	-0.0013008
rs1347387	22	24793716	G	A	0.00149138
rs1349492	7	50546459	G	A	0.00151178
rs1350126	2	175706729	T	C	0.00175939
rs13515	22	22115886	T	C	0.00260004
rs1355077	5	174890313	T	G	-0.00709925
rs1355271	16	56143924	C	T	0.017771
rs1358514	2	29487275	C	T	0.00337353
rs1358516	2	29536711	A	G	-0.000624788
rs1358692	16	8764318	T	C	0.00427302
rs1363927	5	37861581	A	G	0.00369412
rs1364043	5	63250851	G	T	-0.000199136
rs1364403	7	136588827	T	C	0.00071595
rs1364405	7	136608159	A	G	-0.00788446
rs1364407	7	136609925	C	T	0.00380631
rs1365097	8	54152791	C	T	0.000898602
rs1367393	2	133474892	T	C	0.000449782
rs1368386	5	147895138	T	G	0.00517269
rs1374484	1	159502248	T	G	0.00265025
rs1376204	16	56146367	A	G	-0.000503154
rs1376442	8	42509597	A	G	-0.00279899
rs1376865	2	175624597	G	A	0.00103747
rs1377606	11	123802845	C	T	0.0112241
rs1377607	11	123802818	G	T	0.0106573
rs1379170	11	113866551	T	C	-0.00540933
rs1381883	12	79311524	T	C	-0.00102418
rs1381885	12	79301427	C	A	-0.00328193
rs1382785	6	160573407	T	C	0.000710101
rs1384060	11	56087321	G	A	-0.00182241
rs1384061	11	55962241	G	A	-0.000986143
rs1389279	1	111208807	G	A	-0.00224439
rs1394016	3	113909889	A	G	-0.00654008
rs1399195	15	32289847	C	T	0.00299268
rs1400155	3	11086548	T	C	-0.00602353
rs14021	1	154452204	C	T	-0.00333935
rs1406093	11	8129204	A	G	-0.000871879
rs1406946	6	87647591	T	C	0.00457386
rs1406977	6	88884821	C	T	-0.026545
rs1408447	6	87600313	C	T	-0.00681588
rs1408700	6	88936439	T	C	0.00379936
rs1417160	1	202629507	G	A	0.00529758
rs1418213	10	92501650	A	G	-0.0141074
rs1418747	1	111229552	A	G	0.00301521
rs1419088	6	78214540	C	T	0.000497671
rs1421116	18	21942463	A	G	-0.00817393
rs1421117	18	21942543	G	A	-0.0129431
rs1421119	18	22043290	C	T	0.00268555
rs1422636	5	147932201	G	A	-0.000880662
rs14228	2	175711942	T	C	-0.000689881
rs1423449	5	37865750	A	G	0.00338361
rs1423691	5	63251662	C	T	0.00203271
rs1424557	7	136533997	T	G	-0.0182266
rs1424569	7	136569416	T	C	0.000554193
rs1424572	7	136560679	C	T	-0.00218868
rs1424574	7	136549033	G	A	-0.00535758
rs1425902	8	54119214	G	A	-0.00285512
rs1425903	8	54119394	G	A	0.00237584
rs1425910	8	54136959	G	A	0.00021025
rs1430629	2	133492173	T	C	0.00075854
rs1430634	2	133481888	G	T	0.00661334
rs1434285	1	110080809	T	G	0.00674562
rs1437134	16	69730426	A	G	0.00182886
rs1437135	16	69757828	G	A	0.00336574
rs1440454	7	154857337	C	T	0.00517173
rs1440459	7	154849853	C	T	-0.000934161
rs1440461	7	154849623	C	T	0.00194499
rs1443844	6	160574802	G	A	-0.00109885
rs1446965	1	159562766	G	A	2.19994e-05
rs1446966	1	159563483	A	G	-0.00116956
rs1450732	16	56178907	G	A	0.000188724
rs1451240	8	42546711	A	G	-0.000291441
rs1452049	2	175676711	C	T	-0.000919996
rs1453649	11	123826425	T	C	-0.00311205
rs1453656	11	123860844	A	G	-0.00139518
rs1456116	3	123084379	A	G	0.00632395
rs1462916	12	79265407	C	T	0.00112399
rs1462920	12	79263897	A	C	0.0033184
rs1462926	12	79300338	C	T	0.00139678
rs1463592	12	56257292	A	C	0.000344407
rs1463719	12	40543693	C	T	-0.00792723
rs1463721	12	40542894	T	C	-0.00215344
rs1464322	3	183666862	A	G	-0.00063545
rs1465350	16	55677777	T	G	0.00236981
rs1465708	19	15886542	G	A	-0.001778
rs1467257	3	183755531	A	C	0.00420649
rs1469023	19	18378219	G	A	0.00099583
rs1469908	16	69764412	C	T	0.00562268
rs1471484	4	90754313	C	T	-0.00163196
rs1472001	11	46484685	A	G	0.0028268
rs1472606	5	175018135	G	A	0.000802673
rs1474669	20	36817151	G	A	0.00462768
rs1476203	11	123814753	A	G	-0.000214999
rs1477089	16	56150577	A	G	-0.00558498
rs1477269	19	18369581	T	G	-0.00309289
rs1477270	19	18369596	A	G	0.000164333
rs1477436	15	34176670	G	A	0.0215819
rs1479353	6	160593874	C	A	0.001222
rs1479355	6	160530626	C	T	0.0089689
rs1481927	11	55978956	G	A	-0.00102554
rs1482989	12	33584754	A	G	0.00263888
rs1489192	11	46509344	C	T	-0.00012589
rs1489779	3	87839147	G	A	-0.00132912
rs1491923	12	40591117	G	A	0.0102197
rs1491924	12	40587930	C	T	-0.0129375
rs1495941	11	61390368	T	C	-0.0128027
rs1496133	5	174893280	A	C	0.00228599
rs1501745	5	175031628	T	C	0.014242
rs1501999	16	55596289	C	T	-0.012966
rs1502000	16	55599570	C	A	0.00195714
rs1502002	16	55600034	C	T	0.00122137
rs1502003	16	55601388	G	A	0.00488952
rs1502007	16	55613522	G	A	-0.00245098
rs1502009	16	55656355	A	G	0.00152573
rs1503375	9	132623293	C	T	-0.0153805
rs1503673	3	113947863	T	C	-0.00641497
rs1504550	15	78766250	G	A	-0.000829662
rs1507741	1	162957811	T	C	0.0015113
rs1507742	1	162961718	C	A	-0.00150326
rs1507743	1	162961982	C	T	-0.000418194
rs1507744	1	162969472	T	C	0.00243519
rs1507746	1	162995355	A	G	0.000997912
rs1508442	6	129146426	T	C	0.00252177
rs1508763	5	174893557	C	T	-0.00372953
rs1510186	16	56145049	C	T	0.00503313
rs1514255	15	32245584	A	C	-0.00929556
rs1514260	15	32298950	T	C	0.00239019
rs1523656	8	16842762	C	T	0.0021026
rs1528128	11	8155144	G	A	-0.0028208
rs1528133	11	8149753	G	T	0.00405686
rs1528424	2	29477830	C	T	-0.00430779
rs1530339	4	4294145	T	C	-0.00210453
rs1530847	8	42548239	C	T	-0.000138762
rs1530848	8	42552908	G	T	0.00211596
rs1530872	11	45403436	G	A	-0.00161355
rs1530891	11	66718431	T	C	-0.000145782
rs1532365	12	49204421	A	G	0.00415985
rs1532701	16	55698027	G	A	0.000636586
rs1535226	6	87598692	G	A	0.00147286
rs1535228	6	87599076	T	C	-0.00782877
rs1535243	20	62024275	A	G	0.0143357
rs1535257	6	88894422	C	A	0.00827754
rs1535260	6	88893510	T	C	-0.00329004
rs1543284	19	15776785	A	G	0.00162943
rs1543285	19	15776901	A	G	0.00186206
rs1543286	19	15776945	T	C	-0.000107508
rs1544355	16	19209218	A	C	0.00901161
rs1544357	16	19209610	T	G	0.00676071
rs1545229	9	133550133	T	C	0.00454237
rs1549250	5	37821221	C	A	-0.000201315
rs1549316	18	40838253	C	T	-0.000946151
rs1549339	2	231982826	A	G	0.00295007
rs1549760	7	150755839	T	C	0.00239875
rs1551847	12	79291372	A	C	-0.0058366
rs1555340	6	88922785	C	T	-0.0139502
rs1557524	1	160246485	T	C	-0.00408532
rs1558139	19	15997564	A	G	0.0134771
rs1560707	19	10750738	T	G	-0.00179975
rs1560711	19	10742287	C	T	-0.00117278
rs1560734	19	10841049	C	T	-0.00281385
rs1561600	7	154855829	A	C	0.00520856
rs1561602	7	154855641	T	C	0.00321648
rs1561603	7	154855479	T	C	0.00688324
rs15624	7	100482026	T	C	0.00288874
rs1562817	16	56200376	G	A	0.00111356
rs1565720	1	111226853	T	G	0.00379428
rs1567238	17	4847452	T	C	0.00234391
rs1567883	15	32272884	T	G	-0.00667423
rs1567885	15	32300802	C	T	0.00768525
rs1567887	15	32299953	T	C	0.00565475
rs1569033	12	79315180	A	G	0.000172052
rs1570070	6	160453978	G	A	0.00114932
rs1574509	1	114630496	A	G	-0.00108498
rs157481	5	174987467	T	C	0.00129691
rs157580	19	45395266	G	A	0.00523722
rs157582	19	45396219	T	C	-0.00212213
rs1583830	7	154836010	G	A	-0.000384504
rs1584250	1	159507674	T	C	-0.00205807
rs1587176	5	174851190	G	T	-0.0130972
rs1599725	11	565129	T	C	-0.00636448
rs1600811	11	56080800	T	G	0.00054241
rs1609760	19	1847407	T	G	0.0048846
rs1609761	19	1847698	C	A	-0.00776161
rs1610107	19	1883433	C	T	0.00281653
rs1610108	19	1883654	G	A	0.013265
rs1611774	1	155157853	T	G	-0.000368164
rs1613519	5	76226055	A	G	-0.00212757
rs1614080	19	3158498	A	G	-0.00277228
rs1615183	2	29435447	T	C	0.00241205
rs1615196	8	16843277	A	G	-0.00248346
rs1615746	20	60797558	G	T	0.0010558
rs1617136	10	118959276	A	G	-0.00401273
rs1629679	16	8750103	G	T	-0.0011865
rs1631327	7	154876689	T	C	-0.000698567
rs1637656	19	3162909	T	C	-0.00480433
rs1638438	10	118929983	C	T	0.00180902
rs1638440	10	118934887	C	T	-0.00205048
rs1638441	10	118938950	A	G	0.00448127
rs1641107	16	8772577	T	C	-0.00324333
rs1651092	5	76239330	G	A	-0.0103133
rs1657268	7	154874614	C	T	0.00339384
rs1668322	16	56214483	C	T	0.00278899
rs1670284	2	29419591	G	T	-0.00620569
rs1672717	11	113812733	G	A	0.00727604
rs1676217	19	42810181	G	A	0.0022494
rs167770	3	113879562	G	A	-0.00529545
rs167771	3	113876275	G	A	-0.0118998
rs1678039	10	118964065	T	C	-0.000274033
rs1678046	10	118944413	T	C	-0.0047778
rs1678049	10	118935756	C	T	0.00225705
rs1678050	10	118926843	C	A	0.0018295
rs1678053	10	118922362	G	A	-0.00380502
rs16822487	3	113944194	C	T	0.0906434
rs16824526	1	1818129	C	A	-0.00869604
rs16824543	1	1871337	A	G	-0.00442082
rs16827801	2	231980777	G	A	-0.00361361
rs16827840	2	232047155	A	G	-0.00954225
rs16827863	2	232077670	C	T	-0.000281176
rs16828047	1	23540125	A	G	0.00121354
rs1682809	19	3165895	A	G	0.000136843
rs16830594	3	119606078	G	A	-0.0105316
rs16830648	1	202595153	G	A	0.00342283
rs1683253	1	114638577	C	T	0.00228749
rs16835627	4	4346538	C	T	0.00681854
rs16838192	1	239453106	T	C	0.0097384
rs16840590	2	133499279	A	G	0.00156787
rs16847360	1	162949567	C	T	-0.00311534
rs16847451	1	162959203	T	C	0.00939724
rs16850241	1	202660127	C	T	0.0014843
rs16858328	3	183714063	T	C	-0.00792716
rs16859619	1	182728887	T	C	0.00650733
rs1685986	6	160706661	T	C	0.00105904
rs16867690	6	29585383	T	C	-0.00223931
rs16876555	6	15506637	G	A	0.000978253
rs16876575	6	15525157	T	C	0.000314061
rs16877883	6	87566784	A	G	-0.00336376
rs16877952	6	87613909	C	T	-0.00618446
rs16877984	6	87625757	G	A	-0.00232044
rs16877989	6	87626449	C	T	0.00900053
rs16877991	6	87626774	G	T	-0.00412135
rs16877997	6	87628559	A	G	-0.00518831
rs16878041	6	87666493	A	C	-0.0042391
rs16878044	6	87673893	T	C	0.00769617
rs16878093	6	87679819	T	C	0.00194706
rs1688123	19	3126332	A	G	-0.00306508
rs168822	16	55603468	T	C	0.000127883
rs16891604	8	42618713	A	C	-0.00366532
rs168924	16	55689544	G	A	0.00868461
rs16897888	6	30740515	A	C	0.00553026
rs16897889	6	30740680	G	A	0.00102135
rs1689871	8	16831284	A	C	0.00265876
rs1689888	8	16840672	G	T	-0.00296859
rs16903764	5	37866788	T	G	-0.0193584
rs16916410	12	33577449	T	C	0.000992668
rs16918842	8	54138824	T	C	0.0025322
rs16918853	8	54140789	T	C	0.0108854
rs16918909	8	54150034	G	A	-0.0200037
rs16918934	8	54158144	G	T	-0.00365974
rs16918941	8	54160702	G	A	0.00142399
rs16921002	12	33575866	G	A	0.00320873
rs1692116	11	61409247	A	G	0.00709547
rs1692120	11	61417472	A	G	0.000407759
rs169237	19	18347870	C	T	-0.000874685
rs16932710	8	67188281	G	A	0.00201971
rs16935797	11	8121300	C	T	-0.00163746
rs16936374	11	8177871	G	A	0.00379969
rs16936464	11	8184148	A	G	0.00293324
rs16938506	11	46454313	C	A	0.00082458
rs16940692	18	21974865	G	A	-0.00233072
rs16940754	18	22035414	G	A	0.0171932
rs16942615	17	4875628	G	A	-0.00321777
rs16948744	17	48246162	A	G	0.00277586
rs16955475	16	55619574	T	C	-0.00490175
rs16956159	16	56241498	C	T	0.00403442
rs16956168	16	56249774	A	G	-0.000259178
rs16959059	16	69733009	A	G	0.00429294
rs16969899	15	78782326	G	T	-0.00866481
rs16969968	15	78882925	A	G	-0.00163087
rs16970006	15	78970259	C	T	0.0145461
rs16970089	17	48285769	A	G	0.000180888
rs16970096	17	48289855	C	T	0.00549418
rs16975663	19	42593716	G	A	-0.0012078
rs16976538	18	11606429	G	A	-0.00276786
rs16976578	18	11652939	C	A	0.00156607
rs16976591	18	11667191	A	C	0.00327702
rs16977466	18	40893177	G	A	0.0152183
rs16977484	18	40932006	C	A	0.00109896
rs16978165	17	72671620	C	A	-0.00525291
rs16980881	19	15976052	G	A	0.00190945
rs16982264	20	57326876	G	A	0.000704215
rs16984299	22	19863593	C	T	-0.00119445
rs16986289	19	55682903	T	C	-0.00270974
rs16986294	19	55682977	C	T	-0.00780281
rs16987150	20	36763194	G	A	-0.00985521
rs17001167	22	39881140	G	T	-0.00124642
rs17001274	21	27027297	A	G	-0.00112545
rs1700654	5	76219972	T	C	0.00501225
rs1700678	5	76239396	G	T	-0.0101623
rs1700680	5	76238478	A	G	-0.00514504
rs1700686	5	76233170	A	C	-0.0255621
rs1700687	5	76233004	T	C	0.00821532
rs17007869	2	29535061	A	G	0.0024735
rs17010698	2	75281054	T	G	-0.00651398
rs17010730	2	75297561	C	T	0.00783402
rs17010738	2	75327682	A	G	-0.0255867
rs17016168	4	90713259	A	G	0.00290572
rs1701698	12	56297625	T	C	0.00328508
rs17024195	1	110143755	A	C	0.00287234
rs17026173	1	111141410	C	T	0.00525388
rs17032409	1	114668503	G	T	-0.000770165
rs17032441	1	114680540	T	C	-0.0128003
rs17033921	3	11118696	C	T	0.00177593
rs17034004	3	11163408	T	C	0.00556349
rs17035967	2	108571258	G	A	0.0217213
rs17041129	3	15480726	T	C	-0.00150523
rs17041167	3	15501686	T	C	-0.00233307
rs17041251	3	15547310	T	C	-0.00179693
rs17041264	3	15562831	T	C	-0.0136083
rs17045789	12	79188301	G	A	0.00621066
rs17045854	12	79246073	T	G	-0.0310258
rs17045878	12	79287975	T	C	0.00989032
rs17045900	12	79295601	C	T	0.0135857
rs17045933	12	79300702	T	C	0.00766735
rs170551	1	7955894	G	A	0.00529881
rs17065021	5	174858052	T	C	-0.00414488
rs17065069	5	174895402	T	C	0.0142823
rs17069005	13	47424118	G	A	0.00136681
rs17103790	14	20673985	G	T	-0.0134968
rs17108435	5	147953247	C	T	0.0047762
rs17115439	11	113264272	T	C	0.00638084
rs17115583	11	113308902	A	G	-0.00216189
rs17116178	11	113827326	T	G	-0.000880683
rs17124490	14	52250400	T	G	-0.00209722
rs17124523	14	52275653	A	G	0.00532902
rs17124529	14	52283721	T	C	0.00933958
rs17128086	11	123864948	A	G	-0.0131495
rs17133828	7	50508207	C	T	0.0439833
rs17133853	7	50569415	G	A	-0.00252909
rs17138675	7	116055528	T	C	-0.0031468
rs17138714	7	116114274	T	C	-0.000235792
rs17138749	7	116133098	C	A	0.00264992
rs17150147	11	55956773	G	T	-0.012037
rs17150286	11	56057419	G	A	-0.00152459
rs17156191	10	44859347	A	C	0.00111761
rs1715751	5	76239704	C	T	-0.0184236
rs1715752	5	76239173	T	C	-0.00939894
rs1715760	5	76232818	T	C	0.00486119
rs1715762	5	76225153	C	T	0.00274488
rs17157628	11	62675687	A	G	0.00960991
rs17187619	18	22049580	C	T	-0.0123818
rs17198158	11	47477849	G	A	0.0035301
rs1719888	3	119578880	C	T	-0.0016755
rs1719894	3	119590322	A	G	0.00257218
rs1719895	3	119595503	A	G	0.0113165
rs17203281	17	7099811	A	G	0.00538638
rs172043	19	18351674	A	G	-0.0012113
rs17209149	6	78209820	C	A	0.00529001
rs1721078	8	16830934	A	G	-0.0150318
rs1721101	8	16845975	T	C	0.00742795
rs17211257	14	20677257	G	A	-0.0182508
rs17211264	14	20691662	G	T	0.00895423
rs17221686	16	19239334	T	G	-0.00206894
rs1722784	1	150961869	G	A	0.00244074
rs17236700	15	34281733	T	C	0.00379847
rs17252539	14	52283555	C	T	0.00670465
rs17252553	14	52286274	C	T	0.0111396
rs17270470	2	175722369	C	A	-0.00797449
rs17277102	14	20622221	C	T	-0.00192249
rs17277172	14	20659073	T	C	0.00318912
rs17277221	14	20692574	C	T	-0.00472761
rs17277228	14	20692643	C	T	-0.00283697
rs1728827	2	29435897	C	A	-0.000808811
rs1728829	2	29411852	G	A	-0.00674209
rs17289304	13	47471718	G	T	-0.0123784
rs17289394	13	47473220	A	G	0.00591664
rs1729229	2	233369785	A	G	-0.00428524
rs17295246	3	123105721	A	G	0.000897467
rs17299478	16	69775500	T	C	-0.00826439
rs1730208	7	154875780	A	G	0.000665881
rs17307096	16	55694283	T	C	-0.00206079
rs17307291	16	55698510	G	A	0.000541781
rs1730938	16	8778151	A	C	-0.00121915
rs1730943	16	8776984	G	A	0.00134215
rs1732170	3	119583676	T	C	-0.00128981
rs17324515	2	133396179	T	C	0.00412037
rs17325076	2	133474412	C	A	-0.00669563
rs17327388	5	37846750	G	A	0.0101003
rs173337	5	63329100	A	G	-0.000617988
rs17335915	10	88684973	C	T	0.00879864
rs1734197	16	56215936	C	T	-0.00318723
rs17347521	19	3160385	G	A	0.0183686
rs17356028	8	54134427	A	G	0.00246614
rs17360897	3	123096931	C	A	0.0036922
rs17363660	1	19912382	G	A	-0.00991073
rs17379771	5	37813591	A	C	0.00179425
rs17391002	10	44855927	G	A	-0.0752942
rs1739583	20	60792029	A	G	0.00465212
rs1739591	20	60775496	C	T	0.00719763
rs1739592	20	60806580	A	G	-0.00220981
rs17397163	2	133491553	G	A	0.00399161
rs17397177	2	133492688	T	C	0.00699346
rs1740482	1	23565599	T	C	0.0031658
rs17407272	21	27027074	A	G	-0.0166643
rs17409769	7	136563395	T	C	-0.00304305
rs17411478	7	136600957	T	C	0.000271161
rs17412549	7	136612817	A	G	-0.00247128
rs1745837	13	47424812	C	T	-0.00121775
rs17467509	3	87837810	T	C	-0.00782093
rs17481190	6	30743014	T	C	-0.00321628
rs17487514	15	78953785	T	C	-0.000420822
rs17487790	7	136557856	T	G	-0.00205352
rs17490500	10	71206830	C	A	0.0010699
rs1749405	1	155860091	G	A	-0.00215912
rs1749409	1	155870416	G	A	0.00270282
rs17495182	7	136579756	C	T	0.00053636
rs17497261	7	136612588	T	C	-0.00339134
rs17508548	6	29563067	G	T	0.00250611
rs17515325	18	11695551	G	A	-0.00288804
rs17529477	11	113317067	A	G	0.011295
rs17541016	15	52513210	C	T	-0.00697271
rs17541516	11	56085033	T	C	0.000538661
rs17545756	7	150732812	T	C	0.00119366
rs1757042	1	23505894	A	G	-0.0030163
rs1757044	1	23515631	C	T	-0.00446155
rs17571	11	1782594	A	G	0.00490885
rs17575742	1	110083603	A	C	0.00217866
rs17583977	1	239474391	A	G	0.0137348
rs17586405	2	231979258	G	A	0.00463522
rs17586554	2	232044748	T	C	-0.00782894
rs17586575	2	232053193	A	G	-0.00899648
rs17586589	2	232069121	A	G	-0.00544411
rs1758779	1	182616136	T	G	-8.28493e-05
rs1758780	1	182616825	G	A	-0.000261106
rs17588172	7	116154015	G	T	-0.0104397
rs17602269	3	11179453	T	C	0.000525059
rs17619588	2	231972175	G	A	-0.00125206
rs17619600	2	231976460	C	T	-0.00763208
rs17619636	2	231983382	G	T	-0.000995062
rs17633650	17	4876446	T	C	-0.00547063
rs17634958	7	50549880	A	G	0.00422949
rs17641311	19	15909516	T	C	0.00152028
rs17644359	1	239466136	T	C	0.0191767
rs17650541	15	52531877	G	A	-0.00322955
rs17672806	19	667118	G	A	-0.00422099
rs17677552	13	101735211	A	G	0.00140613
rs17682410	19	15768499	C	T	-0.00250901
rs17683539	19	18312588	C	T	-0.0018167
rs17684904	19	1933930	A	G	0.014592
rs17686210	11	123848121	C	T	0.000695141
rs17686304	11	123848794	G	T	-0.000301319
rs17701546	4	4305657	T	C	-0.0237738
rs17701611	4	4305867	G	A	0.00337664
rs1770481	1	19951535	G	A	0.00626218
rs17707070	17	4884332	A	G	-0.00457531
rs17707087	17	4885757	A	C	-0.00412149
rs17708401	19	15781037	A	G	-0.00321056
rs17716681	2	29524432	C	T	-0.00242319
rs17719	6	30711031	T	C	0.00433985
rs17720465	5	147869996	C	T	0.000103119
rs17720733	5	147950478	C	A	0.00993769
rs17723728	11	113686828	C	T	0.00182587
rs17726706	11	47476377	C	A	-0.000623594
rs17726787	11	47529037	A	G	-0.000317613
rs17727792	2	29544920	C	T	-0.0141331
rs17732541	17	7203350	C	T	0.00249424
rs17732672	17	7257455	T	G	0.00650666
rs17732878	17	7362359	C	T	0.00240309
rs1773567	1	52481260	A	G	0.00691443
rs17753881	9	4430975	C	T	0.000368682
rs17759513	11	123848212	T	C	0.00144314
rs17777202	5	147872566	T	G	0.00327466
rs1777759	6	78222394	T	C	0.00130066
rs17783362	2	29487744	G	A	-0.00909566
rs17787804	11	46506885	T	C	-0.00429821
rs17791808	6	114242419	C	T	-5.29629e-06
rs1779384	10	44894443	A	C	0.00743676
rs17794802	21	27058163	A	C	-0.00657724
rs17795208	4	90659492	A	C	0.0033834
rs17797780	19	18369644	A	G	0.00125557
rs17797879	18	21973870	C	T	0.00258629
rs17797945	18	22046656	T	C	-0.00308964
rs17802314	11	113698002	T	C	-0.00216886
rs17802653	11	113723144	A	G	0.00123844
rs17802700	20	57326641	G	A	0.00354092
rs17806566	17	7352163	C	T	-0.0100967
rs17810235	3	119675051	T	C	0.00471948
rs17821572	22	22175985	C	T	-0.0286243
rs17823987	17	4564690	C	A	-0.0166352
rs17835310	11	1837050	G	A	0.00102426
rs17842396	6	29586384	C	T	0.000484943
rs1785940	11	62665156	T	G	-0.00463612
rs17882626	17	7306727	G	A	-0.00543131
rs17884589	7	100493711	A	G	-0.00463237
rs178932	1	8030300	G	A	-0.00445044
rs1791785	11	61442813	T	C	-0.00294611
rs1791786	11	61399965	T	C	-0.000507814
rs1794072	11	61303803	C	T	-0.00286041
rs1799875	1	110148974	T	C	-0.00311293
rs1799978	11	113346351	C	T	-0.0196247
rs1800497	11	113270828	A	G	0.00296682
rs1800566	16	69745145	A	G	0.00135428
rs1801157	10	44868257	T	C	0.000888946
rs1801191	17	48247689	T	C	0.00144056
rs1802778	1	160303416	G	A	0.00247632
rs1804429	10	44865841	C	A	-0.00999514
rs1809412	15	79021908	C	T	0.00385461
rs1811442	4	90747751	C	T	-0.00150389
rs1812458	11	61408449	C	T	0.00286547
rs1812923	4	90739539	A	C	-0.000755021
rs1819144	6	87642984	G	A	0.0166061
rs1820075	5	147940042	T	C	0.00107611
rs1824041	2	175717783	T	C	-0.00924167
rs1833708	5	147943005	T	C	0.00262167
rs1835429	2	133499837	C	T	0.00322295
rs1837890	4	90736006	A	C	0.00387509
rs1839911	2	175661875	C	T	0.00386068
rs1855531	10	44889652	T	G	0.000910534
rs1857588	10	92485360	C	T	0.00343989
rs1859434	17	4882952	G	A	-0.00883888
rs1860404	10	119019177	T	C	-0.0191006
rs1861457	2	75323267	T	C	0.00146112
rs1862573	5	37849688	A	G	0.00171765
rs1865965	16	69734503	A	C	0.00102629
rs1867969	10	71208084	A	G	-0.000434733
rs1867971	10	71145486	G	A	0.00397744
rs1869086	2	175715777	G	A	-0.00368788
rs1870727	11	539744	G	A	-0.000155803
rs1871045	19	45326768	T	C	0.00571313
rs1871047	19	45351746	G	A	0.00382149
rs1871201	16	56242143	C	T	0.00364978
rs1871389	6	160587521	A	G	-0.00133379
rs1871846	11	56084611	T	C	-0.00282484
rs1873613	12	40552417	T	C	-0.00673788
rs1875	11	3714489	T	C	-0.00096097
rs187714	16	55706499	G	A	-0.000110519
rs1879181	8	27315900	A	G	0.005903
rs1879182	8	27315876	A	G	-0.00119483
rs1879184	8	27311703	T	C	-0.00180465
rs1881140	17	48316872	G	A	-0.00827069
rs1881141	17	48316612	C	T	-0.00308945
rs1881230	11	8113974	G	A	0.00150933
rs1881417	2	29511480	T	C	0.0213422
rs1881420	2	29416481	C	T	-0.000542118
rs1881424	2	29490587	C	T	0.00319146
rs1881691	7	154861393	C	A	0.00733489
rs1884454	1	1853288	T	G	-0.00333167
rs1884740	6	87644452	G	A	-0.0085594
rs1886333	6	87664609	C	T	-0.00250035
rs1886417	1	160313733	A	C	-0.00226831
rs1886419	1	160309664	T	G	0.00494198
rs1888727	6	160514541	C	T	-0.00362263
rs1889470	1	110141421	C	T	0.00341897
rs1889741	1	150869045	C	T	-0.00142988
rs1890005	1	20899016	C	T	0.000594424
rs1890599	9	133537672	A	G	-0.000816934
rs1890675	1	111135098	G	A	0.0077252
rs1891598	1	7934154	A	G	-0.0558423
rs1892034	10	44907559	T	C	0.00441515
rs1892646	21	27007960	A	G	-0.000167922
rs1892846	22	22186479	A	C	-0.000651796
rs1892928	11	66794108	C	T	-0.00194666
rs1895613	15	34203905	C	T	-0.00113773
rs1895828	8	54133006	C	T	0.000442115
rs1897166	2	133439518	G	A	-0.00208079
rs1905414	12	33524082	T	C	0.00178637
rs1905415	12	33543560	T	G	-0.00156576
rs1905416	12	33543220	T	C	-0.00454747
rs1905426	12	33534296	C	T	-0.000160095
rs1908145	8	16831026	C	T	0.00486548
rs1915387	19	15743035	G	A	-0.0101798
rs1923882	13	47411661	T	C	-0.00423374
rs1923884	13	47421836	T	C	0.00287488
rs1923885	13	47423086	C	T	-0.0219867
rs1923886	13	47423291	C	T	0.00534164
rs1923888	13	47424385	A	G	0.000630697
rs1928039	13	47453186	G	A	0.00567783
rs1928042	13	47437216	G	T	0.00911333
rs1935289	1	52406872	C	T	-0.000182294
rs1935351	10	92565725	T	C	0.00146407
rs1936158	6	78184375	T	G	-0.00333696
rs1938233	1	239535411	G	A	-3.21564e-05
rs1938677	11	62696951	A	G	0.00756043
rs1941814	18	22017752	C	A	0.000970443
rs1946915	7	154876386	C	T	0.000103134
rs1948	15	78917399	A	G	0.000514811
rs1948380	12	40562906	T	C	-0.000808893
rs1951119	14	23388326	A	C	-0.00121381
rs1952803	14	20622987	T	C	0.000948652
rs1953555	14	20669845	G	T	-0.00503749
rs1955185	8	42549647	C	T	-0.000414805
rs1956880	14	23394007	T	C	0.00131871
rs1956881	14	23394069	A	C	0.00242574
rs1958701	14	20644690	T	C	0.000614158
rs1958705	14	20653540	T	C	0.00827019
rs1958706	14	20655710	G	A	-0.00222914
rs1960346	8	42643045	T	C	-0.00195004
rs1965765	19	15886565	A	G	-0.00282667
rs1966357	19	15852223	A	C	0.00282202
rs1966602	7	150829458	A	G	0.00515954
rs1973489	5	1381260	A	G	-0.00654315
rs197452	10	44870240	T	C	-0.00621302
rs1978058	22	19908219	T	C	-0.00915735
rs1978498	15	34203668	T	C	-0.00241513
rs1979906	15	78842289	C	T	0.00523772
rs1983079	3	113961934	A	G	0.112142
rs1983085	3	15529543	C	T	0.00057421
rs198749	11	61388016	G	A	0.00211559
rs198755	11	61389853	A	G	-0.00260414
rs198756	11	61390000	C	T	0.0114179
rs1989154	5	147848890	T	C	0.00430442
rs1994166	12	33575678	A	G	0.00119114
rs1994291	1	114680913	G	A	0.0313454
rs1996371	15	78956806	C	T	0.0031665
rs2000292	6	78166945	A	G	-0.01538
rs2001202	2	133404223	A	C	-0.00574529
rs2002453	11	113289298	T	C	0.0157344
rs2003780	2	233323177	T	C	-0.00245305
rs200461	5	174998993	G	A	0.00229815
rs2006893	22	22128678	G	A	-0.00179276
rs2008084	16	56132674	T	C	0.00147612
rs2008455	1	202550272	G	A	0.00145319
rs2010492	19	10803395	A	G	-6.26426e-06
rs2010511	2	133494689	A	G	-7.70519e-05
rs2011249	11	113768638	A	G	-0.00713018
rs2015219	2	29401012	C	T	-0.00335632
rs2016126	17	72784932	G	A	0.00369324
rs2017365	17	7122624	G	A	-0.00152088
rs2018454	19	16012612	G	A	0.00378286
rs2021749	6	29598119	A	G	-0.00419514
rs2023642	11	113684215	A	C	0.00144004
rs2025191	6	114288218	G	A	-0.00572282
rs2025296	13	47463819	A	G	-0.000962177
rs2026222	21	27032628	T	C	0.00106442
rs2028261	19	1907479	T	C	-0.00406671
rs2032953	2	232035793	T	C	0.00101013
rs2033371	10	71212310	A	G	0.00377202
rs2034310	17	72691928	T	C	-0.00221017
rs2035268	4	90756077	G	T	0.0078663
rs2036527	15	78851615	A	G	-0.00345403
rs2036534	15	78826948	C	T	0.00339027
rs2037379	3	183650330	T	C	-0.00121224
rs2037547	3	119544615	T	C	-0.00961251
rs2037997	5	147835912	C	A	0.0117542
rs2038441	20	62028063	A	C	0.00386456
rs2038442	20	62028210	G	A	0.00882106
rs2039192	9	4429072	G	A	-0.00433344
rs2042449	5	1416646	A	G	-0.000821899
rs2044118	13	101732563	A	C	0.0018038
rs2045070	11	123796924	T	C	-0.00151652
rs2046510	2	108629260	A	C	-0.00453543
rs2046768	11	46396479	C	T	-2.80059e-05
rs2046796	3	87834410	A	C	-0.00626684
rs2046932	12	40580440	A	G	0.0179525
rs2049050	19	18315629	T	C	-0.00121433
rs2049051	19	18315831	G	A	0.00299482
rs2049684	11	8171119	T	C	-0.00580178
rs2049707	2	29491807	G	A	0.00598222
rs2049805	1	155194980	T	C	-0.00184709
rs2051180	21	27068897	A	G	0.0304653
rs20542	11	46403649	A	G	-0.00381993
rs2055092	8	16838292	A	G	-0.000736276
rs2055627	5	76234644	A	G	0.00754091
rs2055628	5	76234482	A	C	0.0127796
rs2056821	19	15739315	T	C	-0.0100058
rs2056822	19	15739597	A	C	-0.0105906
rs2059873	16	19194104	T	C	-0.00178794
rs2060762	7	50529384	A	G	-0.00905388
rs2061782	16	56245394	A	G	0.000784505
rs2062834	3	113950127	A	G	0.00573563
rs2063142	1	163053289	G	A	-0.0103016
rs2063722	15	32296373	C	A	-0.00103114
rs2063879	3	11124768	A	G	-0.00102489
rs2066980	1	7928181	G	A	0.00511165
rs2066981	1	155172379	G	A	0.000918735
rs2067027	20	36793501	A	G	-0.000308648
rs2067477	11	62678306	T	G	0.00493315
rs2069456	7	150752608	G	T	0.00108096
rs2069459	7	150751590	A	C	-0.0062543
rs2070037	13	47467070	C	T	0.00346781
rs2070615	12	49218171	A	G	-0.0043663
rs2071572	19	55686230	T	C	-0.00217451
rs2071575	8	27398432	C	T	0.0021079
rs2072076	16	19236181	T	C	0.00146754
rs2072598	19	15757528	G	A	0.000344674
rs2072604	19	15752023	A	G	0.00143683
rs2072660	1	154548721	T	C	0.000853156
rs2072671	1	20915701	C	A	-0.0013959
rs2072824	6	15508110	G	A	0.00102881
rs2073600	19	15757643	T	C	0.00325311
rs2073750	22	19873357	T	C	0.000260188
rs2074216	17	7133609	A	G	-0.00465186
rs2074217	17	7150552	A	G	-0.00105694
rs2074218	17	7156186	A	G	0.00165017
rs2074219	17	7156447	A	G	-0.00038819
rs2074222	17	7129974	A	G	0.00361973
rs2074864	19	3155736	C	T	0.00768644
rs2074901	19	15997422	C	A	-0.00450017
rs2075555	17	48274291	T	G	-0.000689514
rs2075566	1	155224091	A	C	1.15061e-05
rs2075569	1	155209360	T	C	-0.00414139
rs2075642	19	45377467	A	G	0.00176043
rs2075649	19	45395330	G	A	-0.00011483
rs2075650	19	45395619	G	A	0.00356203
rs2075748	11	62688269	T	C	-0.00428569
rs2075760	17	7292726	T	C	-0.0109571
rs2076378	20	36758858	T	C	-0.00643146
rs2076387	20	36767103	C	T	-0.00502311
rs2076388	20	36768309	T	C	-0.0107041
rs2076389	20	36769792	A	G	-0.00785671
rs2076390	20	36770588	T	C	-0.00780877
rs2076483	6	29571545	G	A	0.00777157
rs2077040	19	15755840	C	T	0.00136952
rs2077422	15	34191286	T	C	-0.00459928
rs2077470	17	48260630	G	A	0.00165238
rs2078152	17	72654986	T	G	-0.0041294
rs2081507	8	54180981	G	A	-0.00191542
rs2082733	22	24745498	A	C	0.00673967
rs2083867	6	160583048	G	A	0.0021082
rs2084274	10	71145894	A	G	-0.00177066
rs2087017	3	113842013	G	A	0.00285932
rs2088926	16	55663800	A	G	-0.000497096
rs2093107	20	61993942	A	G	-0.00517733
rs2095981	1	202646263	G	T	-0.00302834
rs2097078	11	113753516	A	G	0.000866069
rs2098773	15	34214217	C	T	-0.00284329
rs2098884	8	54181125	G	A	-0.00126764
rs2098885	8	54127645	A	G	-0.00464448
rs2099166	8	27325191	T	G	-0.000943796
rs2103273	17	48290686	T	C	0.000342184
rs2105397	10	44885348	T	C	-0.0228059
rs2106671	16	19270620	C	T	0.0128327
rs2106842	17	7162451	G	A	0.000480274
rs2108622	19	15990431	T	C	0.000133636
rs2111111	16	56134336	C	T	0.00213878
rs2111378	2	75354604	T	C	0.00246167
rs2113550	7	136566533	G	A	0.00372736
rs2114105	8	54130075	A	G	-0.00742465
rs2115512	5	175024726	T	C	-0.018469
rs2119787	4	90734728	G	A	0.00166529
rs2121479	1	159581387	T	C	0.00534762
rs2123117	2	175602014	C	T	-0.00941399
rs2123442	2	29402048	T	C	-0.00208535
rs2124491	3	15529405	A	C	0.00551011
rs2124493	3	15555270	A	G	0.00139378
rs2126624	12	79299323	T	C	0.0137554
rs2128134	11	56090580	G	A	0.00140338
rs2131562	1	111167239	G	A	-0.000942129
rs2131902	1	154559598	C	T	-0.00055048
rs2134176	5	175023656	C	A	-0.00345799
rs2134655	3	113858201	T	C	-0.00344951
rs2137856	15	32229354	A	G	-0.00400487
rs2137857	15	32229452	T	G	-0.00559179
rs2138506	3	11092104	C	T	0.00213426
rs2139559	3	183653937	T	G	0.000428282
rs2139564	3	183672280	A	G	0.00168331
rs2141321	11	8130176	C	T	0.000854289
rs2143193	20	36816105	A	G	-0.00235045
rs2144279	20	60777070	A	G	0.00455832
rs2144687	1	1853394	C	T	-0.00294919
rs2144732	1	23577666	T	C	-0.00735589
rs2145542	14	23419036	C	T	0.00107789
rs2147471	1	160311845	A	C	-0.000839732
rs2150203	1	114706770	C	T	0.010252
rs2151511	20	60776444	G	A	-0.00514713
rs2161891	2	231954091	G	A	0.000954032
rs216271	19	3013616	A	G	0.00152881
rs216283	19	3007698	A	C	0.00349111
rs216284	19	3009788	T	C	-0.00240619
rs2163177	8	27323860	T	C	-0.00182982
rs2163832	19	10745764	T	C	-0.00490458
rs2163864	19	15910308	C	T	0.000112673
rs216579	7	154781137	C	T	0.00224466
rs2166703	17	72781812	G	A	0.00234078
rs2167338	8	42455079	A	G	0.000527832
rs2167364	7	50565827	C	T	-0.00302347
rs2167568	2	175597187	G	T	0.00250149
rs2167570	2	175599267	A	C	0.00508629
rs2169506	6	114245470	G	A	0.0133012
rs2171668	11	46466828	C	A	-0.00060024
rs2172514	1	111166960	G	A	0.000799341
rs2180311	1	1748734	T	C	-0.00308976
rs2180619	6	88877952	G	A	-0.00102711
rs2180796	20	57347818	T	C	-0.00249822
rs2180834	14	23440404	A	G	-0.00344613
rs2183532	14	20637198	G	A	0.0157532
rs2184161	20	60776275	G	A	-0.00618524
rs2184671	14	20691525	G	A	0.00175123
rs2185746	10	135195332	A	G	-0.00360907
rs2187383	11	62775898	A	C	0.00857891
rs2187384	11	62761161	T	C	-0.000381951
rs2189784	19	15959200	A	G	0.00134066
rs2191498	7	116138569	T	C	-0.00374359
rs2196128	8	42618286	C	T	0.00148949
rs2197120	4	90729602	A	G	-0.0035303
rs2197296	6	160568997	A	G	0.00263174
rs2199587	18	11602053	C	T	-0.0061233
rs2203999	19	15754975	T	C	0.00218854
rs2204000	19	15755112	A	G	0.00255686
rs2214534	19	15927770	C	T	0.00137915
rs2216058	16	55594811	C	T	0.00146669
rs2216710	5	37829319	T	G	0.00348745
rs222835	17	7134129	A	G	0.00506549
rs222836	17	7133162	G	A	0.00339188
rs222837	17	7132556	C	T	0.00306951
rs222838	17	7193448	A	G	0.00653575
rs222842	17	7192091	C	T	0.00415814
rs222843	17	7145981	C	T	0.000445355
rs222851	17	7139238	A	G	0.00148034
rs222852	17	7140606	G	A	-0.00187284
rs222857	17	7164563	C	T	0.000161436
rs2230538	19	14574959	A	G	0.011507
rs2231292	15	52404862	C	A	0.00281701
rs2231297	15	52401933	G	A	-0.00041967
rs2231529	11	3693253	A	G	0.00761627
rs2231532	11	3693120	T	C	0.00273503
rs2233656	17	4849384	T	C	0.00424243
rs2235258	6	15513482	G	A	-0.00638152
rs2235698	6	29555778	G	A	-0.00179721
rs2236522	20	60890808	T	C	-0.000130967
rs2236526	20	60848348	T	C	-0.00384765
rs2236533	10	44874216	A	G	-0.000348296
rs2236534	10	44874309	T	G	0.00339482
rs2236624	22	24836024	T	C	0.0143382
rs2236863	1	155241361	A	G	9.43869e-05
rs2238625	19	3104652	C	T	-0.00306553
rs2238628	19	3152982	A	G	-0.000192483
rs2239893	22	19870831	T	C	0.00113675
rs2239975	16	19197200	G	T	-0.0025449
rs2239977	16	19201387	A	G	0.00614504
rs2239979	16	19211931	A	C	0.00160274
rs2240228	19	15852872	A	G	0.00510234
rs2240229	19	15853080	A	G	0.00303377
rs2241102	16	8736264	A	G	0.00428609
rs2241226	2	75349178	A	G	-0.000739291
rs2241233	17	7318396	C	T	-0.00837017
rs2241357	19	14590919	A	G	0.000627595
rs2241661	8	27300621	A	C	0.00040526
rs2241755	2	233348647	A	G	-0.00209506
rs2242081	11	47500267	C	T	-0.000804824
rs2242295	12	56232176	A	G	0.00103835
rs2242446	16	55690425	C	T	0.00206499
rs2242501	11	8118103	A	G	-0.00851885
rs2242502	11	8118116	A	G	-0.00670147
rs2242503	11	8118472	T	C	0.00191061
rs2242504	11	8122943	T	C	0.0036985
rs2242592	11	113279430	G	A	0.0024961
rs2243086	17	4834209	T	G	-0.0027482
rs2243093	17	4835895	C	T	-0.0027933
rs2243100	17	4839033	T	C	-0.00337036
rs2243102	17	4839149	C	T	-0.00647365
rs2243107	17	4840377	A	G	0.00351848
rs2244340	2	175641575	T	C	0.00140982
rs2244888	2	133418351	T	C	-0.000313111
rs2245170	10	135242873	G	A	0.00622307
rs2245801	4	90757840	T	C	0.0048497
rs2245805	11	113290699	T	G	0.00922875
rs2247560	1	1846765	A	G	0.00290333
rs2248928	12	40561507	A	G	-0.002719
rs2249492	17	48263021	C	T	0.000560563
rs2250333	17	4642069	A	G	0.0135774
rs225119	1	8044361	T	C	-0.000563814
rs2251405	1	114697134	G	A	0.00701193
rs2251430	8	27308849	A	G	1.12689e-05
rs2255897	3	15520677	T	G	0.0027087
rs226082	3	113881013	C	T	-0.00570168
rs226242	1	8033468	G	A	4.05974e-05
rs226251	1	8024690	T	C	0.00088575
rs226474	1	8009763	T	C	0.00215766
rs2265638	10	135217175	C	T	0.0027938
rs2265641	10	135221869	G	A	0.00032759
rs2266966	22	22121554	C	T	-1.87401e-05
rs2266967	22	22156789	C	A	-9.80653e-06
rs2266997	22	23445083	C	T	-0.0014938
rs2266998	22	23446386	A	G	-0.00233761
rs2267000	22	23455366	T	C	0.00805869
rs2267076	22	24830595	T	C	0.00591693
rs2267633	6	29570841	G	A	0.00338535
rs2267635	6	29592431	C	T	-0.00275391
rs2269337	9	133572684	A	G	-0.0052693
rs2269762	17	7285831	T	C	0.00092654
rs2270188	7	116140524	G	T	-0.00256093
rs2270287	16	8739110	A	G	0.00504073
rs2270981	17	7216540	A	G	-0.0604758
rs2271076	1	150916657	T	C	0.000342292
rs2271167	17	4622880	A	G	-0.00467913
rs227147	1	7955089	G	A	-0.000549675
rs2271583	11	3685655	A	G	-0.00398802
rs227163	1	7961206	C	T	0.00046422
rs2271881	19	18305824	T	C	-0.00667621
rs2271883	19	18314917	G	T	0.00154539
rs2271920	8	27316117	A	G	-0.00534718
rs2272214	1	150931462	A	G	0.000228104
rs2272908	1	1721479	C	T	-0.002459
rs2274085	13	101712426	T	G	0.00428181
rs2274507	9	132596031	C	T	-0.00117896
rs2274508	9	132596071	T	C	0.00314355
rs2274849	6	160479882	A	G	0.00295332
rs2274937	20	60858917	A	G	-0.00175652
rs2275674	1	159527480	C	T	-0.00391635
rs2275700	1	160214027	T	C	0.0069561
rs2275723	10	135139635	A	G	0.000546719
rs2276220	21	27078270	A	G	0.0170143
rs2276302	11	113850140	G	A	-0.00161993
rs2276307	11	113803887	G	A	-0.0020103
rs2276549	2	29541104	C	T	0.00097136
rs2276707	3	119534153	T	C	0.00415339
rs2277006	5	1466919	A	G	0.014647
rs2277007	5	1466813	T	C	0.00140363
rs2277049	5	147903088	T	G	0.00566935
rs2277070	6	160445793	G	A	0.00325027
rs2277186	9	133543980	T	G	0.0069523
rs2277632	17	48263903	G	A	-0.00277195
rs2277680	17	4638563	A	G	-0.00105357
rs2277922	19	18376522	G	T	0.00109206
rs2278281	19	55668197	G	T	0.00327876
rs2278392	5	147928225	T	C	0.00397263
rs2278745	10	71152091	T	C	0.00468715
rs2278746	10	71167235	A	C	-0.0018362
rs2278844	11	66721028	G	A	0.0200826
rs2278878	2	29414782	G	A	-0.00899277
rs2278880	2	29415014	T	G	-0.00275761
rs2278961	3	15492807	A	G	0.00243179
rs2279380	1	114634228	T	C	0.00105729
rs2279463	6	160668389	G	A	-0.00104556
rs2279465	11	46399538	C	T	-0.00404892
rs2279827	3	113952103	A	G	2.2153e-06
rs2279828	3	113952161	G	A	0.0175071
rs2280021	16	56143523	A	G	0.0157026
rs2280134	11	3681519	T	C	0.000450123
rs2280375	8	27317337	A	G	0.00314917
rs2280392	3	183665742	G	A	0.00107962
rs2281237	1	19953165	A	G	-0.0128396
rs2281675	6	114309018	A	G	-0.00884949
rs2282140	6	160494521	T	C	-0.00901585
rs2282301	1	155868625	A	G	-0.00544855
rs2282477	11	62656504	C	T	-0.00164517
rs2282815	6	15503919	C	A	0.00273726
rs2282816	6	15503575	C	T	-0.00209575
rs2282818	6	15503546	A	G	0.00618033
rs2283138	10	119018679	G	A	-0.00344493
rs2283606	19	15740354	T	C	0.000385837
rs2283609	19	15759764	T	C	-0.00105519
rs2283612	19	15760213	T	C	-0.00758624
rs2283792	22	22131125	T	G	-0.00295775
rs2283802	22	23454722	T	C	-0.00194617
rs2284878	20	36785127	A	G	0.00668039
rs2284880	20	36786029	G	A	0.000341411
rs2284881	20	36786126	C	A	0.00156067
rs2285605	16	19242441	A	C	0.00352221
rs2286010	17	4889779	A	G	0.00622758
rs228703	1	7944264	G	A	-0.003986
rs228716	1	7936272	G	T	0.00255611
rs228719	1	7934171	A	G	-0.000560478
rs228725	1	7929819	T	C	0.00368819
rs2287367	9	132572793	C	A	0.00882483
rs2287656	19	18361068	T	C	-0.000406193
rs2287657	19	18361226	T	C	0.000572699
rs2287700	19	14578674	T	C	0.00268456
rs2287819	19	51140752	C	T	0.00841513
rs2288419	19	55693244	C	T	-0.00153482
rs2288519	19	55709928	T	C	0.00551201
rs2288520	19	55708573	A	G	0.00659213
rs2288521	19	55708557	A	G	0.00375828
rs2288522	19	55708475	T	G	0.003688
rs2288523	19	55702910	A	C	-0.00697151
rs2288527	19	55699077	C	T	0.00952607
rs2288645	7	150747746	A	G	0.0118194
rs2288651	7	150825492	G	A	-0.00503438
rs2288652	7	150825315	A	G	-0.00414629
rs2288904	19	10742170	A	G	-0.00291354
rs2290020	10	71174989	T	C	-0.00216538
rs229006	16	19214303	T	G	0.000454148
rs229007	16	19216227	G	A	-0.00480597
rs229015	16	19218144	A	G	-0.00311111
rs229018	16	19222713	G	T	-0.00107524
rs229021	16	19223970	G	A	0.00222571
rs2290535	3	15473515	A	G	-0.0065405
rs2290538	3	15520639	G	T	0.00551737
rs2291267	12	56233518	A	G	0.0299303
rs2291369	1	114688434	A	G	0.0117731
rs2291487	11	46456344	T	C	0.0022407
rs2291635	8	27401142	A	G	-0.000862054
rs2292023	5	1461389	A	C	0.00573976
rs2292064	17	7217463	T	C	0.00147535
rs2292067	17	7252148	T	G	0.00049741
rs2292068	17	7253659	T	C	0.0319421
rs2292116	15	78789676	C	T	-0.00330326
rs2292117	15	78834689	A	G	0.00244847
rs2292166	1	150884776	A	G	0.00514842
rs2292963	11	1776332	A	G	0.0188262
rs2292974	8	27318391	T	C	-0.000614257
rs2292975	8	27318425	A	C	0.000303414
rs2292997	3	183724072	A	G	-0.00691215
rs2292998	3	183663833	T	C	-0.00137972
rs2292999	3	183681056	G	T	-0.0105807
rs2293001	3	183700211	T	C	-0.00205321
rs2293563	2	29449819	T	C	-0.0133291
rs2293579	11	47440758	A	G	-0.00313026
rs2294360	22	39897792	A	G	-0.0206806
rs2294629	1	19943823	A	C	0.00050551
rs2294630	1	19981791	A	G	0.00299309
rs2295680	14	23374435	G	A	-0.0027292
rs2295682	14	23374862	C	T	-0.00272204
rs2295683	14	23388382	A	C	-0.000784291
rs2295686	14	23416651	A	G	0.00827149
rs2295687	14	23421096	A	G	0.000370406
rs2296786	9	132615077	C	T	0.00557056
rs2296793	9	132585058	A	G	0.0117012
rs2296972	13	47428471	A	C	-8.69266e-05
rs2296973	13	47466781	T	G	-0.00309003
rs2297032	10	135234580	T	C	0.00500028
rs2297356	6	160448462	A	G	0.00875007
rs2297357	6	160455254	A	G	0.000135023
rs2297361	6	160496817	C	T	0.00301294
rs2297363	6	160506462	A	G	-0.00493188
rs2297367	6	160523709	T	C	-0.00147144
rs2297371	6	160525187	A	G	0.00982594
rs2297374	6	160575985	T	C	-0.00357633
rs2297480	1	155279482	G	T	0.00417342
rs2297588	20	60894470	T	C	-0.00513696
rs2297592	20	60861782	G	A	0.000323742
rs2297594	20	60847086	T	C	0.00248323
rs2297630	10	44871548	A	G	-0.0028266
rs2297775	1	155735012	C	T	0.00315276
rs2297797	1	110040680	T	C	0.00541299
rs2298122	10	135141572	G	T	0.00158976
rs2298378	22	24719605	C	T	0.00106087
rs2298380	22	24726718	T	G	-0.00843132
rs2298383	22	24825511	C	T	0.00224712
rs2298459	11	66838145	T	C	-0.00687144
rs2301134	4	90758945	A	G	0.000803493
rs2301230	1	110136458	G	A	-0.0106019
rs2301742	19	675513	T	G	-0.0120743
rs2302320	17	4796656	C	T	-0.00641859
rs2302321	17	4787804	A	G	-0.0109423
rs2302485	19	42741124	G	A	0.00666255
rs2302607	16	8729124	A	G	0.010829
rs2302761	17	7358520	T	C	0.00473412
rs2302765	17	7350975	C	T	0.000552949
rs2302820	9	132569442	A	G	0.00982996
rs2302945	19	18362940	G	T	0.0316758
rs2303349	2	232030861	G	A	0.00106167
rs2303351	2	232030510	A	C	0.00101023
rs2303432	8	54157217	A	G	-0.00407639
rs2303433	8	54157071	G	A	7.98282e-05
rs2303924	7	150731698	T	C	-0.00398018
rs2303925	7	150732463	A	G	0.000545582
rs2303929	7	150761314	A	G	0.00813626
rs2303933	7	150766799	A	G	0.00289813
rs2303942	7	150775306	A	G	0.00453978
rs2304355	1	110155524	C	T	0.00220498
rs2304808	9	133510021	C	T	-0.00674533
rs2304812	9	133488447	A	G	-0.00503606
rs2304973	17	4642222	A	G	0.00889201
rs2305196	10	71144324	A	G	-0.000562142
rs2305213	17	72769739	G	A	0.00341565
rs2305358	7	50512284	T	C	0.0013376
rs2305615	3	15517025	A	G	-0.00161237
rs2305616	3	15515695	T	C	0.000779468
rs2305814	1	150958977	C	T	0.00415311
rs2306149	19	45349963	A	C	0.00326789
rs2312948	16	8693163	A	G	0.000136129
rs2312949	16	8701636	G	A	0.0110326
rs2313212	3	183700928	A	G	-6.30222e-05
rs2313569	9	133610179	G	A	-0.00414932
rs2313583	9	133539126	A	G	-0.000162954
rs2314331	1	19974669	A	G	0.00540176
rs2315521	2	133398177	G	T	0.00946938
rs2315599	2	133409897	G	A	0.000775898
rs2318886	14	20666556	C	T	0.0362151
rs2319398	3	119612942	A	C	0.000480759
rs2319399	3	119636207	A	G	0.000192318
rs2325102	6	88942948	G	T	-0.00361995
rs2330338	22	23449955	G	A	-0.00344829
rs2331896	14	23472435	C	T	0.00299267
rs2334411	11	1773477	G	T	-0.00512246
rs2337233	15	32307215	T	C	0.0376711
rs2339349	15	34242480	T	C	-0.0149637
rs2339379	2	29481537	T	C	-0.00929788
rs2339469	2	29538860	A	G	-0.00722744
rs2343278	1	162938703	G	T	-0.000954371
rs2345106	3	15509028	G	A	0.0022636
rs2350780	7	136592969	G	A	0.00995305
rs2359427	5	76194625	T	C	0.000132594
rs2359658	5	76173840	G	A	8.21681e-05
rs2362941	1	202550547	G	A	0.00202274
rs2364857	11	113877557	G	A	-0.0477625
rs2365725	19	55672470	C	T	-0.00646624
rs2368563	2	232058493	G	A	-0.000222965
rs2377037	1	1838516	A	C	0.00653671
rs2381121	9	4418837	G	A	0.00418648
rs2382070	5	175135316	A	G	0.00243837
rs238228	17	4878960	G	A	-0.00420163
rs238229	17	4877120	G	A	-0.00504191
rs238230	17	4875566	T	C	-0.00261143
rs238232	17	4886037	A	G	-0.00428541
rs238233	17	4885982	G	A	-0.00523633
rs238238	17	4856376	A	G	-0.00332233
rs238239	17	4856580	T	C	-0.00235517
rs238242	17	4849774	G	A	-0.00386623
rs238243	17	4849635	A	G	-0.000351069
rs238247	17	4845768	G	A	-0.00486681
rs2384957	17	72784630	A	G	0.00161046
rs2389196	12	33555872	A	G	7.17098e-05
rs2389197	12	33559524	C	T	0.00277583
rs2394401	6	30724430	C	T	0.013846
rs2396361	19	1915372	G	T	-0.0151323
rs2396545	11	601785	C	T	0.00328308
rs2398	15	52407409	C	T	0.00103396
rs2400267	12	79199306	A	G	0.00735271
rs240054	22	22266577	A	G	-0.00327332
rs240055	22	22266808	A	G	-0.00547907
rs2404574	12	40532001	T	C	0.00314438
rs2404577	12	40577719	C	T	-0.00810118
rs2412299	17	48243736	G	A	0.00218619
rs2414130	15	52402476	C	T	0.00693182
rs2414132	15	52406658	C	T	0.00141496
rs2414133	15	52412563	G	A	0.00247464
rs2420203	10	92507863	C	T	-0.00307623
rs2420309	10	118909263	T	C	-0.00584995
rs2420538	19	14573654	G	A	-0.00598338
rs2422090	2	75268480	A	G	0.00446631
rs2427273	20	60881330	G	A	0.0110217
rs2428015	11	113705787	T	C	0.00729981
rs2429862	11	61379646	C	T	-0.0028672
rs2434651	5	76223365	A	G	-0.00389019
rs2440390	11	113286878	T	C	0.0135486
rs2443047	16	56208410	T	C	0.00288407
rs2446438	8	67133795	A	G	-0.00676177
rs2446439	8	67133049	G	A	-0.00374856
rs2446440	8	67132592	A	G	-0.00578334
rs2446442	8	67151813	C	T	-0.00404775
rs2446447	8	67176445	T	C	0.00136538
rs2446448	8	67177062	C	T	-0.000457891
rs2446990	12	49187450	G	A	-0.00697571
rs2453021	1	7989566	T	C	-0.00791464
rs2453469	12	49219569	G	A	-0.0019165
rs2453471	12	49225758	T	C	0.00760249
rs2453472	12	49226743	C	A	0.00615197
rs2453477	12	49272647	C	T	-0.00417794
rs2453478	12	49202743	G	A	0.00379929
rs2453710	11	61406542	G	A	0.00387584
rs2453741	5	174891621	C	A	0.00222031
rs2455391	5	1443498	A	G	-0.00608462
rs2456	18	40849193	T	C	-0.0011828
rs2460508	5	76156381	C	T	0.00021283
rs2461816	3	119527760	T	C	0.00448857
rs2461817	3	119524651	A	C	0.00336717
rs2463496	17	48318328	G	A	0.00277653
rs2465647	11	113679119	C	T	0.00101367
rs2469250	8	67117808	C	T	0.00482885
rs2469260	8	67169917	C	A	-0.000918437
rs2469270	8	67162066	G	A	-0.00267522
rs2469291	8	67150123	T	C	-0.00370082
rs2469292	8	67149734	A	G	-0.00169616
rs2469298	8	67139649	C	A	-0.00241677
rs2469299	8	67139307	T	C	-0.00473876
rs246992	5	1377563	G	A	0.00144387
rs246994	5	1376161	A	G	-0.000268341
rs246995	5	1374712	G	A	-0.000123708
rs2471005	5	174882207	A	G	-0.00765062
rs2471020	5	174888896	T	C	0.0012524
rs2471857	11	113298339	T	C	0.00492607
rs2472553	8	27328511	A	G	0.000279326
rs2472680	3	119527776	T	C	0.0118669
rs2472681	3	119529689	C	T	0.0125279
rs2472682	3	119532652	A	C	0.00168374
rs2474460	1	1844046	T	C	0.0016712
rs2475628	6	114310813	G	A	0.00511318
rs2482806	1	182684087	C	A	-0.00382789
rs2483769	10	44900762	C	T	0.00410503
rs2490548	1	1852134	G	A	0.00176382
rs2491868	1	52500904	A	G	-0.0115093
rs2493215	1	8007716	G	A	-0.00128374
rs2499611	6	114311152	A	G	0.0022849
rs2499615	6	114319622	G	A	-0.00115039
rs2499616	6	114322593	A	G	0.00429064
rs2499618	6	114285253	T	C	0.00841449
rs250681	5	1428011	T	C	0.00309102
rs2507820	11	62661158	G	A	-0.00434927
rs2507821	11	62666606	G	T	-0.00745194
rs2513566	11	113691977	A	G	0.00409247
rs2513570	11	113741466	C	T	0.000624284
rs2513575	11	113680962	C	T	0.00360278
rs2517010	8	16881740	A	G	0.00732469
rs2517037	8	16844315	G	A	-0.00262748
rs2519200	11	113684809	G	A	-0.000626107
rs251937	5	174866920	C	T	-0.00560244
rs2521985	17	7121785	T	C	0.000621852
rs2522	10	44867304	G	A	-0.00961328
rs2532798	10	118987670	G	T	0.00383872
rs2532801	10	118994530	A	G	0.00657332
rs2532816	10	118972540	A	G	-0.0021148
rs2535319	6	30714479	C	T	0.00552772
rs2535323	6	30718180	G	A	-0.00370155
rs2535324	6	30718035	C	A	0.0028824
rs2537697	19	42807321	A	G	-0.00573806
rs2544725	19	18351072	A	C	-2.113e-05
rs2550948	5	1450444	C	T	0.00576784
rs25527	6	30690938	T	C	0.000376809
rs2553921	8	54121354	C	T	0.0107756
rs2565055	8	27337380	T	G	0.00171785
rs2565059	8	27336978	A	G	-0.00105999
rs2565061	8	27324844	A	G	0.00043529
rs2565065	8	27328021	A	G	-0.00738828
rs2565067	8	27331119	A	G	-0.00519446
rs2566520	2	133470543	C	T	0.00237311
rs2566530	2	133437172	T	C	0.000611997
rs2566535	2	133422262	A	C	0.000639828
rs2566536	2	133421412	G	A	0.0007968
rs2569512	19	10790162	T	C	-0.0017298
rs2572318	4	90718719	C	T	-0.000600524
rs2573215	2	233324209	G	T	0.00216145
rs2573223	2	233372850	G	A	-0.00114694
rs2573226	2	233358661	A	G	-0.00429892
rs2581831	7	154876724	T	C	-0.00927536
rs2581841	7	154863839	C	T	0.00184677
rs2581842	7	154859840	G	A	-0.000219112
rs2581850	7	154843573	G	T	0.0029732
rs2581851	7	154844123	C	T	0.00313418
rs2583839	9	133593939	A	G	-0.00326755
rs2583845	9	133613565	T	C	0.0018246
rs2583978	4	90750326	A	C	-0.000926973
rs2586431	17	48305312	C	T	0.0151399
rs2586440	17	48317865	G	T	-0.0102269
rs2586464	17	48232184	C	T	-0.00429694
rs2586469	17	48327247	C	T	-0.00789811
rs2586471	17	48241732	C	T	0.00110425
rs2586488	17	48265426	A	G	0.00311606
rs2586494	17	48273155	A	C	0.00454273
rs2587550	11	113272925	G	A	-0.0014216
rs2592889	1	159584265	T	C	0.00259829
rs2599737	11	3779682	C	T	-0.00701755
rs2600673	2	175665215	G	A	-0.000308372
rs2600685	2	175627048	C	T	0.0059144
rs2600694	2	175596832	G	A	-0.00422748
rs2600698	2	175594914	A	C	0.00570515
rs2605396	3	15540473	C	A	-0.00308569
rs2615614	19	42807809	C	T	-0.00536285
rs2617605	5	1442521	C	T	-0.00133602
rs2619105	10	118977123	C	A	0.00180171
rs2619108	10	118974784	T	C	-0.000283644
rs2619110	10	118968164	C	T	-0.00273373
rs2619111	10	118966996	A	G	-0.00132719
rs2619112	17	4535385	A	G	0.00720659
rs2619118	17	4540277	C	T	0.00582194
rs2619268	6	160625978	T	G	-0.00223869
rs2619275	6	160699023	A	G	-0.00415191
rs2619276	6	160699534	T	C	0.000145372
rs2619372	4	90736727	A	G	0.00107106
rs2619522	6	15653649	C	A	0.00349629
rs2619535	6	15576295	A	G	-0.00646715
rs2619545	6	15632741	C	T	0.00177305
rs2619552	6	15638795	G	A	-0.00150501
rs2629808	1	114681932	T	C	0.0127745
rs2629812	1	114653036	C	T	0.00828182
rs2629821	1	114703427	A	G	0.000104439
rs2629824	1	114687316	A	G	0.00208611
rs2630349	3	113873372	A	G	0.0197597
rs2630351	3	113875059	A	G	0.0168816
rs2630505	2	108639566	C	T	-0.0183965
rs2634658	6	160700769	C	T	-0.00332605
rs2638244	12	40572224	T	C	0.0120049
rs2638245	12	40572147	C	T	-0.00132393
rs2638247	12	40567647	G	A	0.000275661
rs2638259	12	40550324	G	A	-0.00291644
rs2638270	12	40541158	C	A	-0.00193666
rs2640480	1	111213248	C	A	-0.00292509
rs2640482	1	111210319	C	A	-0.00349138
rs2640483	1	111208867	A	G	-0.000346159
rs2640485	1	111207720	A	C	-0.00378594
rs2640487	1	111206885	C	T	-0.000487767
rs2640492	1	111170099	A	G	-0.0121489
rs2640493	1	111187885	T	C	-0.00542239
rs2640503	1	111177405	G	A	0.00578878
rs2640504	1	111173886	G	A	-0.00816805
rs2644640	5	174855411	T	C	-0.0164533
rs2644645	5	174896186	T	G	-0.000714556
rs2644648	5	174898012	C	T	0.00953074
rs2646143	2	175594381	A	G	0.00793596
rs2646150	2	175642127	A	G	0.00100061
rs2646153	2	175666656	A	G	-0.00183726
rs2646157	2	175724102	A	G	-0.0076426
rs2646165	2	175621482	C	T	0.00594393
rs2646167	2	175691945	C	T	0.00327145
rs2646179	2	175598518	T	C	0.0142162
rs2646181	2	175597601	T	C	-0.00263651
rs2654185	17	7183362	A	C	0.0056506
rs2654186	17	7151111	A	C	0.00225619
rs2654189	17	7177872	C	A	0.000603683
rs265967	5	174856790	T	C	0.0018083
rs265968	5	174856996	A	G	0.00054443
rs265971	5	174860411	C	T	0.00128184
rs265972	5	174860516	G	A	-0.00362662
rs265973	5	174860699	T	C	-0.00038981
rs265974	5	174861240	G	A	0.00266251
rs265975	5	174862195	T	C	0.00160392
rs265976	5	174862420	T	G	0.00124921
rs265978	5	174863905	C	T	-0.00702304
rs265981	5	174870902	A	G	-0.00944769
rs265995	5	174849946	T	C	-0.00288975
rs265999	5	174850650	C	A	0.00372227
rs266000	5	174850890	C	T	0.00222898
rs266001	5	174853570	A	G	0.0102415
rs266003	5	174854625	G	A	0.00224138
rs266004	5	174855149	G	T	0.00534981
rs266087	10	44871062	A	G	-0.00204754
rs266088	10	44870015	T	C	0.000710894
rs266094	10	44864300	T	C	0.0041362
rs266103	10	44856370	T	C	0.00241286
rs266105	10	44855663	A	G	0.00193287
rs266109	10	44850424	G	A	-0.0152345
rs2661274	1	163031621	C	T	0.000154673
rs2661275	1	163031580	T	C	0.000875129
rs2661303	1	163064483	T	C	-0.000497936
rs2661314	1	163053153	C	T	-0.00252914
rs2661315	1	163051301	T	C	-0.00138445
rs2661319	1	163039777	T	C	0.00405432
rs2661339	1	163018934	T	G	0.00803863
rs2662180	5	174895874	G	A	-0.00180431
rs2662181	5	174897884	T	C	0.00936182
rs2662191	5	175007464	C	T	-0.00770326
rs2672215	11	3691649	A	C	0.00180157
rs2672216	11	3692024	C	T	-0.00287554
rs267368	5	174909302	T	C	0.000871677
rs267376	5	174916655	T	C	0.00104499
rs267377	5	174917424	T	C	0.0031445
rs267378	5	174917606	T	G	0.00106539
rs267381	5	174918316	G	A	0.000988392
rs267382	5	174918392	G	A	0.00237195
rs267387	5	174911601	A	G	0.00258497
rs267407	5	174886121	T	C	-0.00785554
rs267416	5	174879066	C	T	-0.00133358
rs2675152	3	11118817	C	T	-0.00075146
rs2675155	3	11163297	T	C	-0.00499214
rs2675165	3	11079070	T	C	0.00347716
rs2675166	3	11079256	T	C	0.00422053
rs267733	1	150958836	G	A	-0.010978
rs267734	1	150951477	C	T	-0.0127744
rs267738	1	150940625	G	T	-0.00364764
rs2678481	2	233324491	C	A	0.0261525
rs2678484	2	233328630	T	C	-0.00181822
rs2678505	2	233309066	G	A	0.00299584
rs2683029	19	15773532	C	T	-0.00465045
rs2683036	19	15762713	T	C	0.00151799
rs2683043	19	15764071	G	T	0.00707833
rs2696247	17	48269903	G	A	0.00326013
rs2696278	17	48293081	G	A	0.00217377
rs2696296	17	48246231	C	T	0.0010406
rs2696297	17	48245180	C	T	0.00404292
rs2697806	2	233360507	C	T	-0.00442299
rs2698497	7	154846527	T	C	-0.00423826
rs2698512	7	154874572	A	G	0.00055347
rs27048	5	1412645	T	C	-0.00699207
rs27072	5	1394522	T	C	0.00737651
rs2708404	12	40575630	G	A	0.0122513
rs2708481	12	40559062	T	C	-0.00205622
rs2708485	12	40560203	G	A	0.000268825
rs2709536	2	133458414	A	G	-0.000200807
rs2709544	2	133450753	C	T	-0.0024512
rs2709546	2	133454279	T	G	0.000802236
rs2709549	2	133440227	A	C	-0.000801249
rs2710727	10	92485320	C	A	0.00321959
rs271828	19	18342477	A	C	0.0135536
rs271831	19	18347539	A	G	0.00171883
rs2733751	19	15764408	A	G	0.00835714
rs2733753	19	15765161	T	C	0.00303254
rs2733760	19	15770752	A	G	0.00456447
rs2733762	19	15777409	G	A	0.00226886
rs2734848	11	113270374	C	T	0.00537528
rs2736990	4	90678541	G	A	-0.00092036
rs2738039	19	10793749	A	G	-0.000318654
rs2739046	3	15534199	G	A	-0.00193334
rs2741334	8	27364787	T	C	-0.00907189
rs2741335	8	27337791	C	A	0.000467577
rs2741338	8	27335734	C	T	-0.0002263
rs2741339	8	27334969	G	A	-0.00507414
rs2741341	8	27330286	G	A	-0.000151038
rs2741342	8	27330096	T	C	-0.000287213
rs2741343	8	27326127	G	A	-0.000886048
rs2741862	11	3687985	G	A	-8.02024e-06
rs2741863	11	3698843	G	A	0.00029511
rs2741865	11	3691907	T	C	0.00147273
rs2742313	19	10799750	T	C	-0.00147725
rs2743553	6	15562750	A	G	-0.00481697
rs2743861	6	15645046	C	A	-0.00213239
rs2743864	6	15640281	T	C	-0.00117983
rs2743867	6	15625886	T	C	-0.00622701
rs2743868	6	15625808	C	T	0.0178451
rs2743870	6	15624762	A	C	-0.000381105
rs2745217	1	19921747	C	T	-0.00344931
rs2745222	1	19932633	G	T	0.00108599
rs2746561	1	23526552	G	A	0.000933871
rs2748132	14	52303021	G	A	0.0169551
rs2748981	1	1873453	G	A	-0.00286163
rs2748984	1	1859296	C	T	0.00362897
rs2748986	1	1847856	G	T	-0.00185538
rs2748988	1	1846357	A	G	-0.000714397
rs2749146	1	23582880	C	T	0.00485088
rs2749152	1	23566663	G	A	0.00307448
rs2760345	13	47438574	T	C	-0.021718
rs276892	11	3776371	C	T	-0.00321671
rs276895	11	3771188	A	G	-0.00682995
rs276905	11	3750628	C	T	-0.0020694
rs276907	11	3756686	C	T	-0.00146932
rs2770293	13	47438974	T	C	0.00673349
rs2770296	13	47440560	C	T	-0.000609171
rs2770297	13	47446665	C	T	-0.000140801
rs2770298	13	47446847	C	T	0.000200673
rs2774225	6	160701181	A	G	-0.00255279
rs2774291	1	114631167	A	G	0.000261673
rs2774298	1	114687012	C	T	0.00710083
rs2774307	1	114670969	A	G	-0.0108033
rs2774311	1	114660704	T	C	0.0134913
rs2776815	1	23510584	C	T	-0.00515045
rs2781546	10	44894310	A	G	0.0159606
rs2781553	1	110026989	T	G	-0.0017838
rs2791728	9	133611739	A	G	0.00112757
rs2791731	9	133617871	C	T	-0.000804191
rs2792059	1	19956374	T	G	0.00287607
rs2794503	1	159582198	C	T	-0.00352525
rs2794506	1	159585560	G	A	0.00277361
rs2794510	1	159592915	C	T	-0.000187988
rs2795004	1	52418140	A	G	0.0115932
rs2795067	1	160251792	A	G	0.00171072
rs2797520	1	111199205	T	C	-0.000899097
rs2797523	1	111204185	T	C	-0.00601891
rs2797533	1	111186784	C	T	-0.000890702
rs2797534	1	111189722	T	C	0.0117353
rs2797537	1	111193595	G	A	0.000683278
rs2797682	1	7923501	G	A	0.000284236
rs2798506	6	78200726	C	T	-0.000775078
rs2798509	6	78210763	C	T	0.00296213
rs2798956	6	78219345	C	T	0.00137831
rs2798957	6	78219744	T	C	0.000352342
rs2803316	1	1865298	A	G	-0.000930006
rs2803348	1	1854109	A	G	-0.000265823
rs2803349	1	1852772	T	C	0.00208694
rs2803825	10	118980138	A	G	-0.00552159
rs2803827	10	118968222	G	T	-0.00177958
rs2806555	1	23501774	C	T	-0.00299958
rs2806561	1	23504795	G	A	-0.00400449
rs2806563	1	23506625	C	T	-0.00525998
rs2806566	1	23507172	C	A	-0.00134668
rs2806570	1	23527005	C	T	-0.00308242
rs2808129	6	129142645	T	C	-0.000354118
rs2809917	1	52498370	T	C	0.0080223
rs2809943	1	52416140	T	C	-0.00512403
rs2809944	1	52417538	C	T	0.00012986
rs2809949	1	52425953	T	C	0.0143189
rs2809957	1	52511261	G	A	-0.008936
rs2810164	6	114246039	G	A	-0.00970671
rs2814206	10	135213263	T	C	-0.00337946
rs2820421	1	160256004	C	A	0.00355669
rs2821548	1	111203718	A	G	0.00385976
rs2821557	1	111218920	C	T	0.00850168
rs2821558	1	111222594	T	C	-0.0063429
rs2829841	21	27023022	T	C	0.00443692
rs2829851	21	27030472	T	C	0.00352305
rs2829853	21	27033835	T	C	0.0116864
rs2829854	21	27039196	C	A	0.0139028
rs2829859	21	27052625	C	T	-0.0137688
rs2829862	21	27054612	G	A	0.0148014
rs2829863	21	27056099	A	C	-0.00582141
rs2829867	21	27061565	T	C	-0.00936379
rs2829868	21	27065046	C	A	0.0115472
rs2829871	21	27078991	T	C	-0.0423965
rs2829875	21	27084997	T	C	0.00253849
rs2829877	21	27087044	C	T	-0.0176553
rs2829879	21	27087290	C	T	0.00169149
rs2829887	21	27103614	T	C	0.00391366
rs28371521	19	15771809	T	G	0.00163571
rs28371522	19	15771811	T	C	0.00419207
rs2839686	10	44881455	A	G	-0.00311988
rs2839696	10	44866628	A	G	-0.0147736
rs28399635	19	45323243	G	A	0.00550989
rs2840380	1	111228409	T	C	0.00169259
rs2840382	1	111250018	G	T	0.0105246
rs2840383	1	111250619	C	A	-0.00311383
rs28407821	16	46773999	C	A	0.0136212
rs2841957	1	163053018	T	C	-0.00985361
rs2841958	1	163055512	A	G	-0.00452585
rs2841959	1	163058194	T	C	0.00339778
rs2841966	1	162958403	A	C	-0.00185233
rs2841974	1	162959018	A	G	0.000977164
rs2841978	1	162959779	G	T	0.00260444
rs2841979	1	162959836	A	G	0.0020361
rs2842002	1	162970153	G	A	0.000677237
rs2842003	1	162980295	T	G	0.0100724
rs2842006	1	163009498	T	C	0.000855914
rs2842020	1	163027520	G	A	0.00569062
rs2842028	1	163035531	A	C	-0.000360817
rs2844704	6	30706013	A	C	0.00543657
rs28465440	5	174866541	A	G	0.00142763
rs28508199	1	1852484	G	A	-0.000345519
rs28526119	17	72714660	G	A	0.00179469
rs2853407	2	233310094	T	C	0.0119374
rs2853418	2	233339548	T	C	0.0426715
rs2853422	2	233341733	G	A	0.00256264
rs2853424	2	233342618	A	G	0.070472
rs2853425	2	233343228	A	G	0.00136464
rs28536662	3	119688191	A	G	-0.000129375
rs2854108	1	19973920	G	A	-0.00281821
rs28548729	8	144766758	A	G	0.0465497
rs2855159	9	133566997	A	C	-0.00334497
rs2857396	17	48269302	G	A	0.00799415
rs28610581	15	75812474	G	A	0.00230507
rs2861442	10	44884959	C	T	0.000483689
rs2863176	11	45266939	A	G	-0.000389987
rs2863178	11	45272453	T	C	-0.00192757
rs2863182	11	45303377	G	A	0.00116968
rs28633659	1	1854546	T	C	-0.010575
rs2864076	11	46460038	T	C	0.000964726
rs28650290	11	559964	T	C	0.00046426
rs2866079	18	11605150	C	T	-0.00535052
rs2870434	11	56071557	G	A	-0.000389665
rs28710181	1	1847531	T	C	-0.00945654
rs2871188	17	4861772	T	G	-0.00474473
rs2872247	3	183699781	C	A	0.00164558
rs2873379	7	154860235	C	T	-0.000537764
rs2873950	3	119547062	C	A	0.00746258
rs2876829	7	50566762	C	T	0.00552045
rs2876981	22	22205611	C	A	0.00401218
rs2877709	3	123100304	T	C	-0.00632663
rs28777703	4	90769924	C	T	0.00145494
rs2877947	1	182717316	C	T	0.00167703
rs28780111	6	30720311	T	C	-0.000519733
rs2879454	2	29401499	C	T	-0.00309009
rs2879455	2	29401544	C	T	-0.000772655
rs2880695	3	87833897	T	C	-0.00490149
rs2881138	20	36834862	G	A	0.00404888
rs2886297	19	15983971	A	G	0.0065424
rs2887283	2	232043850	C	A	0.0036245
rs2891654	19	18369120	A	G	0.00514957
rs2894649	11	542844	C	T	0.00994764
rs2895768	5	147926237	T	C	-0.000336067
rs2904326	11	56008180	A	G	0.000345865
rs2910750	5	37866601	C	T	0.0102491
rs2910756	5	37860074	C	A	0.00180202
rs2910797	5	37820365	T	C	0.000394924
rs2913215	5	175032678	T	C	0.00617476
rs2913217	5	175030363	C	T	-0.00161452
rs2913222	5	175078991	C	T	-0.0073059
rs2913229	5	175052567	T	C	0.0110507
rs2916431	4	4294217	T	G	0.00443236
rs2916433	4	4292823	G	A	0.0100964
rs2916458	4	4309677	G	A	-0.0043769
rs2917667	16	69763778	A	G	0.00348808
rs2917669	16	69759220	A	G	0.00644685
rs2917670	16	69758963	T	C	-0.00304812
rs2917682	16	69766291	C	T	0.00637941
rs2919435	7	154858152	A	G	0.00110127
rs2920174	4	4298599	G	A	-0.00200229
rs2920191	4	4340034	T	C	-0.00522851
rs2920197	4	4321927	A	G	0.00611588
rs2920205	4	4315252	C	T	0.0028673
rs2920206	4	4315207	G	A	0.00333579
rs2920215	4	4305733	A	C	0.00179565
rs2920217	4	4304522	C	A	0.00864746
rs29218	6	29607429	G	A	0.0105203
rs29223	6	29588544	C	A	-0.00300784
rs29225	6	29581041	G	A	-0.00923311
rs29226	6	29581011	G	T	0.00302042
rs29227	6	29580588	T	G	-0.00811368
rs29228	6	29623739	A	G	0.00180123
rs29230	6	29576393	G	A	0.000618135
rs29232	6	29611431	T	C	2.02858e-05
rs29243	6	29599102	A	G	-0.0225291
rs29253	6	29580436	G	A	-0.00282925
rs29254	6	29623594	C	T	0.0133191
rs29255	6	29579544	C	A	-0.0108301
rs29257	6	29578030	G	A	0.00214348
rs29258	6	29577617	T	C	-0.00408479
rs29262	6	29576592	G	A	0.00344235
rs29263	6	29576590	A	G	0.00410872
rs29267	6	29575003	A	G	0.00295276
rs2926804	12	49197378	A	G	0.00335077
rs2926805	12	49270097	A	G	0.00481007
rs2926806	12	49273876	G	A	-0.00640995
rs29269	6	29617747	T	C	0.00303241
rs2927478	19	45311523	T	C	0.00616242
rs2928035	6	160640881	G	A	0.0103962
rs2933297	3	11108154	A	G	0.00158161
rs2934998	12	49273773	T	C	-0.00920219
rs2936711	5	175007610	A	G	0.0108229
rs2937126	16	69855311	A	C	0.000820027
rs2937127	16	69855261	T	C	-0.00298692
rs2937445	5	175066771	C	T	0.00210514
rs2937448	5	175065368	G	A	0.00682086
rs2937451	5	175019755	A	C	-0.00040989
rs2937456	5	175007689	G	T	-0.0047936
rs2937457	5	175006696	A	G	0.00185739
rs2937639	5	1443728	T	C	0.00475705
rs2937650	5	1458018	A	G	0.00213631
rs2940478	5	174907945	G	A	0.00111218
rs2944367	3	11079520	G	A	-0.00981466
rs2947240	19	15772521	C	T	0.00234591
rs2957865	11	3717120	A	G	0.00136145
rs2957866	11	3743046	G	A	-0.00325865
rs2957869	11	3768719	C	T	-0.00754096
rs2963257	5	1378159	T	C	0.000743612
rs2963259	5	1377172	A	G	-0.00586523
rs2963260	5	1377021	T	C	-0.0037578
rs2963262	5	1375080	A	G	-0.0064881
rs2963832	5	174997711	G	T	0.00247217
rs2963838	5	175052507	C	A	0.00715143
rs2963839	5	175067306	G	A	0.0058598
rs2963850	5	175074644	G	A	-0.00485705
rs2963854	5	175083754	G	A	-0.00154897
rs2963858	5	175007327	A	G	0.00390251
rs2965749	16	69771914	G	A	0.00302521
rs2965753	16	69751385	C	T	0.00219214
rs2968180	19	45318153	T	G	0.00183382
rs2971187	12	40570385	G	A	0.00608521
rs2973033	5	37839633	C	T	-0.00164915
rs2973041	5	37830326	C	T	0.01067
rs2973042	5	37827759	G	T	-0.00195113
rs2973043	5	37823400	A	G	-0.00777719
rs2973049	5	37818139	T	C	-0.000101841
rs2973050	5	37817344	A	G	-0.00707304
rs2973051	5	37813540	C	T	0.00111155
rs2973116	5	37854738	A	G	0.00408444
rs2973120	5	37847859	T	C	0.00641357
rs2974312	8	42455846	T	C	-0.00153835
rs2975100	5	37841045	A	G	0.00106512
rs2980141	4	4341335	C	T	-0.00636841
rs2980155	4	4291205	T	C	0.0025534
rs2980156	4	4291517	C	T	0.00337285
rs2980162	4	4296690	G	A	0.00981444
rs2980164	4	4297389	G	A	-0.00296231
rs2980169	4	4301077	A	G	0.0086641
rs2980181	4	4316736	T	C	0.00259708
rs2980206	4	4335824	T	C	0.00342274
rs2980207	4	4336008	T	C	-0.000200234
rs2990245	1	155197462	C	T	0.000305217
rs2993207	1	155873314	T	C	-0.00176365
rs3002601	6	114319540	G	A	0.00672602
rs3008354	10	135120646	C	T	-0.00580004
rs3017670	11	62744899	A	G	-0.00564425
rs3018736	11	61303610	C	T	-0.0119794
rs3025626	6	29591864	A	G	-0.0118932
rs3025640	6	29570665	T	C	0.00154277
rs3025642	6	29570316	A	G	0.000457453
rs3025643	6	29569955	A	G	0.00266201
rs3025646	6	29566842	C	T	-0.0037923
rs3026047	10	118984464	T	C	0.000809828
rs306273	7	154791178	A	G	-0.000380048
rs306276	7	154789678	T	C	0.000219529
rs306281	7	154785362	A	G	0.00116514
rs306283	7	154782114	T	C	0.00622656
rs306285	7	154781423	T	C	0.00240689
rs306287	7	154819284	C	T	-0.00688041
rs306288	7	154799093	T	G	-0.011374
rs308033	19	3099982	T	C	0.0052346
rs308036	19	3099029	A	G	0.00403514
rs308037	19	3098245	A	G	0.00456227
rs308049	19	3116725	T	C	-0.0242037
rs308052	19	3104629	T	C	0.00429511
rs308054	19	3105987	A	G	0.00132514
rs308063	19	3112023	G	A	6.39527e-05
rs3087504	7	100486088	T	C	-0.00258305
rs3087566	1	19984461	C	T	0.00211619
rs3087969	19	10738639	C	T	-0.00538111
rs3093089	19	16009292	G	A	0.00812926
rs3093098	19	16008512	G	A	-0.0021779
rs3093168	19	15996245	A	G	-0.00437803
rs3093207	19	15988658	C	T	0.00112798
rs3094114	6	30738921	G	A	-0.00151982
rs3094117	6	30737486	C	A	-0.00849984
rs3094121	6	30730960	T	C	0.00191304
rs3094122	6	30728360	G	T	0.00337303
rs3094127	6	30697447	G	A	0.0079523
rs3095273	6	29566369	A	G	0.003067
rs3095329	6	30693816	G	A	0.0125935
rs3095340	6	30726939	C	A	0.000638198
rs3095341	6	30726748	T	C	0.00266201
rs3096140	5	37832833	G	A	-0.00443387
rs3103352	6	160638725	A	G	-0.0125191
rs3103353	6	160638076	T	C	-0.0110297
rs3104163	12	49270156	T	C	0.00995449
rs3107669	3	119567101	C	A	-0.0017177
rs3108749	3	119594488	A	G	0.00454635
rs3112464	5	37864666	A	G	-0.00175327
rs3116065	4	4290105	C	T	0.00676583
rs311630	19	3180770	G	T	-0.00068689
rs3117289	6	29609921	G	A	0.00335003
rs3119309	6	160685072	T	C	4.79074e-05
rs3119311	6	160693107	C	T	0.00191623
rs3119312	6	160700301	C	T	-0.00285704
rs3127572	6	160682218	G	A	0.00440823
rs3127573	6	160681393	G	A	0.0013926
rs3127575	6	160644012	T	C	-0.00807425
rs3127592	6	160637844	C	T	-0.00421095
rs3129073	6	29615822	G	A	0.00477486
rs3129975	6	30732054	C	T	0.0020771
rs3131036	6	30728290	A	G	-0.0111124
rs3131038	6	30734080	A	G	0.00908404
rs3131854	6	29611885	T	C	-0.00487113
rs3132584	6	30688427	T	G	0.00748504
rs3135050	6	29628437	T	C	-0.00302725
rs314253	17	7091650	C	T	-0.00359071
rs315978	6	160652858	T	C	0.0164331
rs315984	6	160659723	C	T	0.000690109
rs315988	6	160660694	T	C	-0.000757832
rs315995	6	160665461	G	A	-0.00253294
rs316000	6	160642528	G	A	0.00110299
rs316003	6	160645832	C	T	0.00446171
rs316004	6	160646173	T	G	0.00103133
rs316005	6	160646280	T	C	0.00280705
rs316007	6	160676408	C	T	0.00168135
rs316008	6	160676376	G	T	0.00536076
rs316009	6	160675764	T	C	0.00650158
rs316012	6	160673884	T	C	0.00157305
rs316013	6	160672625	G	A	-0.000606438
rs316015	6	160672264	C	T	-0.000908678
rs316016	6	160671500	T	C	0.00107382
rs316018	6	160670494	A	G	0.00378441
rs316019	6	160670282	A	C	0.00536561
rs316020	6	160669081	A	G	0.00631906
rs316021	6	160668041	C	T	0.00200657
rs316024	6	160682237	T	C	0.0133336
rs316025	6	160683381	T	C	0.00346142
rs316026	6	160684370	T	C	7.13136e-05
rs316029	6	160686668	T	C	-0.00108176
rs316030	6	160687866	G	T	0.0060773
rs316035	6	160696544	T	C	-0.00473312
rs3174744	17	7322245	G	A	0.00698372
rs3180446	11	45263340	T	C	0.00211341
rs324026	3	113891042	C	T	-0.000688984
rs324029	3	113881623	A	G	-0.00342667
rs32897	5	76250972	C	T	0.00395566
rs333214	2	108612191	G	A	-0.000664596
rs333216	2	108610555	A	G	-0.00121587
rs333223	2	108623560	T	G	0.000549739
rs333228	2	108631051	G	A	0.00757627
rs333234	2	108607394	C	T	-0.00162082
rs34238514	1	1706735	T	C	-0.00364715
rs34242711	2	75321180	A	G	-0.00651989
rs343599	1	111255068	A	G	-0.00248517
rs343600	1	111256701	A	G	-0.000627548
rs343602	1	111257724	A	G	0.003105
rs343604	1	111258770	T	C	0.00166168
rs343605	1	111260116	C	A	0.00298014
rs343608	1	111267310	A	G	0.000393321
rs343609	1	111270605	G	A	-0.00126962
rs34374273	19	45338895	A	G	-0.00562076
rs34406563	11	46398916	C	T	-0.00306535
rs34461890	17	4806718	C	T	-0.00441631
rs34662267	17	7333058	A	C	0.00403423
rs34729481	5	147872465	A	G	0.00432493
rs34958982	11	47547046	C	T	-0.000126957
rs349707	3	11154466	G	A	-0.000218374
rs349714	3	11129858	G	T	-0.0013999
rs349716	3	11130167	G	A	-0.00177297
rs35089016	16	30192359	A	G	0.00832466
rs35154152	1	155172725	C	T	0.00237706
rs35169076	22	19841501	C	T	0.00264572
rs352066	6	114246507	G	A	0.0123318
rs352068	6	114261852	C	T	-0.000351158
rs352091	6	114242226	G	T	-0.00702097
rs352092	6	114240685	T	C	-0.00390906
rs35374520	22	19851149	G	A	0.000464526
rs35489971	17	72700943	A	G	-0.0018391
rs35499164	17	7283880	A	G	0.0102433
rs35511469	1	1802649	T	G	-0.00738839
rs35579818	11	545087	C	T	-0.000577838
rs356168	4	90674431	G	A	0.000167638
rs356173	4	90631716	G	A	-0.00439452
rs356174	4	90630901	G	T	-0.00354247
rs356188	4	90691537	C	T	-0.00365898
rs356200	4	90668614	T	C	0.00121831
rs356220	4	90641340	T	C	0.00167497
rs356561	5	63328721	C	A	-0.00256775
rs356562	5	63331109	A	G	-0.0010449
rs356598	5	63344365	A	G	-0.00271795
rs356612	5	63357558	A	C	0.000332964
rs35773449	17	4528026	A	G	-0.00440035
rs35985803	17	7254315	A	G	0.0059128
rs36020	16	55713088	T	C	0.00828088
rs36023	16	55707254	A	G	0.00499527
rs36024	16	55706391	A	G	0.00345456
rs36026	16	55704795	A	C	0.00263949
rs36027	16	55702780	G	A	-0.00115396
rs36030	16	55693290	C	T	0.0034947
rs362517	6	29569045	A	G	0.00303736
rs362518	6	29567638	C	T	0.0125375
rs362521	6	29556759	T	C	-0.0100794
rs363220	10	119016690	C	T	-0.00619544
rs363223	10	119022561	G	A	-0.00173607
rs363224	10	119022573	C	A	-0.00187024
rs363227	10	119026566	T	C	-0.00274226
rs363230	10	119029515	C	T	0.00824414
rs363251	10	119019467	G	A	-0.00489888
rs363271	10	119027411	G	T	-0.00292154
rs363272	10	119029744	G	A	-0.00550584
rs363308	10	118961742	T	G	0.00698802
rs363309	10	118961903	A	G	0.010433
rs363310	10	118962064	C	T	0.0069789
rs363314	10	118967604	T	G	0.00279325
rs363325	10	118990297	A	G	0.00630435
rs363327	10	118990782	A	G	0.008283
rs363332	10	119002667	A	G	0.0129071
rs363333	10	119004095	C	T	0.00735449
rs363336	10	119007980	A	C	-0.00493191
rs363337	10	119008485	C	T	0.00483903
rs363338	10	119009389	C	T	0.0111545
rs363341	10	119010465	T	C	0.0301134
rs363343	10	119014948	C	A	-0.0190574
rs363363	10	118979967	A	C	-0.00942604
rs363387	10	119003564	G	T	-0.00752942
rs363399	10	119008871	C	T	0.0130517
rs363400	10	119008896	A	C	-0.00631349
rs363417	10	119014323	T	C	-0.0181117
rs368239	6	160714425	T	C	0.00109213
rs37017	5	1379762	T	C	-0.004524
rs3729640	19	45381917	T	C	-0.0057926
rs3729709	19	55667806	C	T	0.00303504
rs3729841	19	55665410	T	C	-0.0206445
rs3731683	2	108618540	A	G	0.00259165
rs3731684	2	108618514	T	C	-0.00473319
rs3731775	2	232063578	A	G	0.00401186
rs3732303	2	75274127	T	C	0.00371119
rs3732357	3	119530858	G	A	0.0144826
rs3732359	3	119536429	G	A	0.00426799
rs3732361	3	119542297	A	G	-0.00102947
rs3732722	3	15507761	A	G	0.00220471
rs3732781	3	113955187	C	A	-0.00201346
rs3732782	3	113955164	T	G	0.00107811
rs3732783	3	113890789	C	T	-0.017403
rs3734120	5	147821469	T	C	0.00271654
rs3734966	7	154862434	C	T	0.00120361
rs3735028	7	136558158	C	T	-0.00230268
rs3735275	7	50517271	G	A	-0.00614825
rs3735758	8	27310546	A	G	-0.00368773
rs3737182	1	110091271	T	C	-0.000378288
rs3737628	1	1722932	C	T	-0.00220772
rs3738772	1	110048436	A	C	0.00121801
rs3738773	1	110048527	A	G	0.000280021
rs3738842	2	133405806	A	G	0.000150891
rs3738870	2	29420315	T	C	0.00243591
rs3740046	10	92501468	T	C	0.0125842
rs3740621	11	1771797	C	T	-0.00917211
rs3740651	11	566300	G	A	-0.00158758
rs3740670	11	3714396	T	C	0.00628515
rs3740684	11	47468820	C	T	0.000391316
rs3740699	11	47504075	T	G	-0.00303404
rs3740784	11	45246570	T	C	0.00235766
rs3740977	11	46393574	C	T	0.00287332
rs3741190	11	66816507	T	C	0.0148236
rs3741259	11	61282350	T	C	0.00748111
rs3741260	11	61282504	A	G	0.0113229
rs3742279	13	47426265	G	A	-5.1469e-05
rs3743074	15	78909480	G	A	-0.00571981
rs3743075	15	78909452	T	C	-0.000646183
rs3743077	15	78894896	T	C	1.92389e-05
rs3743079	15	78791061	T	C	-0.00163367
rs3743955	16	19132447	C	A	0.00633964
rs3743956	16	19132780	C	T	0.00489872
rs3744405	17	7193255	G	A	-0.00280409
rs3744406	17	7259668	C	T	0.00648587
rs3744700	17	4638010	T	G	-0.00279264
rs3745233	19	42733865	C	T	-0.00371433
rs3745530	19	51217550	A	G	0.00175911
rs3745919	19	55738425	G	A	0.000494462
rs3745920	19	55756980	G	A	-0.00135371
rs3746070	19	3181066	T	C	-0.00485984
rs3746186	19	18377274	G	A	-0.0015548
rs3746372	20	62032035	A	C	-0.0116174
rs3746709	20	57393941	T	C	0.00524653
rs3747066	22	19837575	T	C	-0.00248527
rs3748744	1	19956246	A	G	-0.0128833
rs3749438	3	183705184	A	G	-0.00110533
rs3749440	3	183702089	G	A	-0.000825001
rs3749442	3	183660585	A	G	-0.00143669
rs3749692	5	37814148	A	G	-0.00627856
rs3750203	8	144732026	G	A	0.00170248
rs3750204	8	144732450	A	G	0.00881227
rs3750954	11	8149553	T	C	-0.000540643
rs3750955	11	8126242	G	A	-0.000195445
rs3750956	11	8126235	A	G	-0.00877328
rs3751403	13	101701747	T	C	0.00833511
rs3751405	13	101701918	A	G	-0.00395136
rs3751497	14	23475953	T	C	0.00339254
rs3751606	15	52497681	T	C	-0.00353324
rs3751624	15	52575170	T	C	0.0126213
rs3752031	17	7320142	T	C	0.00983736
rs3754210	1	150954261	T	G	0.00384882
rs3754211	1	150951857	G	A	-0.00160107
rs3754981	2	231996955	C	A	0.0010977
rs3755456	2	75287819	C	T	-0.00346735
rs3755457	2	75291510	A	G	0.00943114
rs3755458	2	75291521	T	C	-0.0170334
rs3755459	2	75321603	A	G	0.00505534
rs3755461	2	75324355	T	C	-0.00487907
rs3755462	2	75324422	T	C	-0.00209708
rs3755463	2	75324472	C	T	-0.00327661
rs3755486	2	175631886	T	C	-0.0106134
rs3756057	4	90734426	C	T	0.00818205
rs3756059	4	90757272	G	A	0.000478967
rs3756450	5	1448148	G	A	0.00236233
rs3757016	6	114260720	T	C	0.00359904
rs3757868	7	100482720	A	G	-6.85593e-05
rs3758337	9	132598101	T	C	0.00383975
rs3758650	11	616865	A	G	0.0156286
rs3758723	11	45243512	C	T	0.00251974
rs3758987	11	113775275	C	T	-0.00152842
rs3760490	17	4807926	A	G	-0.0144599
rs3761011	19	15932760	G	A	0.00502444
rs3761013	19	15933059	G	A	-0.00450112
rs3761422	22	24826672	T	C	0.00433627
rs3762379	1	111219344	A	G	0.00418331
rs3762387	1	19969312	T	C	0.00899009
rs3762388	1	19970170	T	C	0.0115698
rs3763549	8	16861183	C	T	0.00361001
rs3764557	19	15870246	A	G	0.00284181
rs3766606	1	8022197	T	G	0.000798937
rs3767392	1	202547101	G	T	0.00120013
rs3768486	1	110123971	G	A	0.00457069
rs3768566	1	155201064	T	C	0.000159625
rs3769989	2	232011440	A	C	-0.00122386
rs3771808	2	75292225	A	G	0.00537693
rs3771809	2	75293747	C	T	0.00683864
rs3771810	2	75307653	C	T	0.00193239
rs3771811	2	75319659	A	G	-0.00911491
rs3771818	2	75351100	G	A	-0.00858105
rs3771823	2	75351948	A	G	-0.00304965
rs3771825	2	75355480	T	C	-0.0161896
rs3771827	2	75361864	C	T	0.00103923
rs3771832	2	75366627	A	G	-0.00379085
rs3771833	2	75366937	T	C	-0.00918464
rs3771835	2	75374043	T	C	-0.000510119
rs3771836	2	75380952	T	G	0.0026693
rs3773447	3	15520019	T	G	0.000639665
rs3773448	3	15519262	C	T	0.00183921
rs3773451	3	15510133	G	T	0.00459114
rs3773678	3	113870078	A	G	0.000163615
rs3775443	4	90715674	G	T	0.00593389
rs3775461	4	90741803	G	A	0.00894741
rs3776511	5	1407129	T	C	0.00157569
rs3776512	5	1407116	A	G	0.00233741
rs377702	19	45362667	A	G	0.00109126
rs3777392	6	160556642	T	C	-0.00641219
rs3777406	6	160496055	A	G	0.00483866
rs3777411	6	160476945	T	C	-0.0072237
rs3777414	6	160461085	G	A	0.000605149
rs3778216	6	114280563	T	C	-0.0096307
rs3778651	6	15518532	T	C	-0.00668037
rs3779084	7	50568735	G	A	-0.00200133
rs3780697	9	132579110	C	T	0.0185086
rs3780891	10	44878713	A	G	-0.000960768
rs3781703	11	45242383	G	A	-0.00071387
rs3782025	11	113807607	G	A	0.00964869
rs3782360	12	49256792	A	G	-0.00805613
rs3785143	16	55695106	T	C	0.0144961
rs3785162	16	55603226	T	C	-0.00103859
rs3785163	16	55603188	G	A	-0.0015359
rs3785349	16	19229662	T	G	-0.00122368
rs3785351	16	19250219	G	A	0.00380568
rs3786047	17	4615098	A	G	-0.00165913
rs3786867	19	55684200	A	G	-0.0101858
rs3786947	19	3114229	A	G	-0.000881974
rs3787004	19	657666	C	T	-0.00353142
rs3787138	20	61979224	G	A	-0.0114337
rs3787140	20	61989111	C	T	-0.00134749
rs3787429	20	60791404	T	C	-0.0107178
rs3787430	20	60791422	T	C	-0.00224842
rs3787432	20	60832067	T	C	0.00148952
rs3787433	20	60833870	C	T	-0.00118181
rs3787434	20	60833900	G	T	-0.00259165
rs3787435	20	60837747	A	G	0.0101508
rs3787436	20	60838116	A	G	-0.00177844
rs3788305	22	19871778	G	A	0.00200187
rs3788306	22	19872009	C	T	0.00239665
rs3788310	22	19880340	A	G	-0.00960016
rs3788314	22	19889423	A	G	0.00272864
rs3788317	22	19889825	T	G	0.00307869
rs3788337	22	23412017	A	G	-0.00317619
rs3788339	22	23417677	G	A	-0.00335833
rs3788341	22	23417758	G	A	0.000675386
rs3788342	22	23423107	G	T	-0.001866
rs3788343	22	23423247	A	G	-0.00224649
rs3788347	22	23467804	G	A	-0.00086178
rs378864	5	63296077	C	T	0.00417811
rs3789042	1	160265515	C	T	-0.00116619
rs3792581	3	183695870	A	C	0.00461824
rs3792582	3	183694602	G	A	0.00106056
rs3792583	3	183683938	A	G	0.00498496
rs3792738	5	76247784	A	C	0.000987576
rs3793336	7	150762871	G	A	0.00898748
rs3793846	10	71153882	T	C	-0.00147223
rs3793900	10	88718833	C	A	0.00158469
rs3794452	14	23386682	T	G	-0.00761279
rs3794541	15	52441311	C	T	2.47394e-05
rs3794543	15	52441524	T	C	0.00896624
rs3794551	15	52506062	C	T	-0.0828547
rs3794987	19	15750891	A	G	-0.00199394
rs3795850	2	29445458	T	G	-0.00262538
rs3797200	5	1393344	T	C	-0.0230242
rs3798156	6	160676216	T	C	-0.00109956
rs3798164	6	160575202	A	G	-0.000988709
rs3798167	6	160567928	T	G	-0.00465029
rs3798173	6	160556022	T	G	0.00130462
rs3798174	6	160552803	T	C	0.0237521
rs3798176	6	160508172	C	T	-0.00270925
rs3798178	6	160507478	G	A	-0.00371323
rs3798185	6	160463107	G	A	0.000263197
rs3800496	6	15510332	T	C	0.00576658
rs3801045	7	5265846	T	C	0.0101643
rs3802279	8	54140948	T	C	0.0103678
rs3802281	8	54141163	C	T	0.00710576
rs3802344	9	133534279	A	G	-0.0159214
rs3803189	13	47408570	G	T	-0.000765472
rs3804047	22	19879637	G	A	-0.0013927
rs3805108	3	183691650	T	C	-0.000951359
rs3805111	3	183689989	A	G	0.0199528
rs3806536	2	108602755	C	T	0.00188652
rs3806545	2	231990100	C	A	-0.0115814
rs3807558	7	50571022	A	G	-0.000602963
rs3807586	7	5252906	T	G	0.00294684
rs3808627	8	54164802	T	C	-0.00541548
rs3808825	9	133539661	G	A	0.0100169
rs3809549	15	75650972	A	G	-0.0036211
rs3809830	17	7257185	T	C	0.00164384
rs3809831	17	7257669	A	C	0.000797809
rs3810148	19	42787664	C	T	0.000311527
rs3810154	19	10764914	G	A	-3.78103e-05
rs3810252	19	14608314	G	A	-0.00580038
rs3810280	19	51220937	T	C	-0.00885555
rs3810354	19	55691901	C	A	-0.00387289
rs3810416	19	1882762	G	A	0.00808008
rs3810417	19	1864601	T	C	-0.000750912
rs3810433	19	18369270	T	C	0.00150023
rs3810434	19	18369211	G	T	0.000269646
rs3810610	22	22115498	T	C	-0.00307095
rs3811448	1	154516578	A	G	-0.00116391
rs3811450	1	154551032	T	C	0.00135967
rs3812047	5	37835398	T	C	-0.0213436
rs3813570	15	78832832	C	T	5.9808e-06
rs3813571	15	78832792	T	G	0.00226412
rs3813572	15	78832588	C	T	0.00302401
rs3814547	9	132597021	T	C	0.00411543
rs3814548	9	132596899	A	G	0.00130889
rs3815715	19	14590236	T	C	-0.0020624
rs3815749	19	51140654	A	G	0.00708433
rs3815980	7	150815882	T	C	0.0177878
rs3816526	3	15516910	C	T	0.00544983
rs3817092	15	78764285	G	A	-0.00408458
rs3817404	3	183670672	A	C	0.000917201
rs3818553	9	132591509	G	A	0.00277579
rs3818745	20	60838300	T	C	-0.00223392
rs3820594	1	155829511	T	C	-0.00171965
rs3820710	2	29435478	C	A	0.00123854
rs3820711	2	29431344	G	A	-0.0028368
rs3820712	2	29430519	T	G	0.00954917
rs382098	5	63294697	A	C	-0.00213651
rs3821313	2	75319702	A	G	-0.0192348
rs3821787	3	15565683	C	T	0.00106273
rs3822095	4	90736517	C	T	0.00380711
rs3822841	6	160548433	G	A	0.00169454
rs3823588	7	150836240	G	A	-0.00371662
rs3823674	7	50571996	T	C	0.000376249
rs3824867	11	47468569	A	G	0.00216857
rs3825801	15	52517714	T	C	0.0014663
rs3826153	16	69724223	G	A	-0.00212129
rs3826154	16	69730555	G	A	-0.000212661
rs3826249	16	19133164	T	C	0.00704299
rs3826408	17	7101292	T	C	0.004005
rs3826641	18	22012716	T	G	0.00377818
rs3826706	19	42793590	G	A	-0.000715648
rs3826884	19	55738181	A	G	0.00618225
rs3826969	19	18371394	T	C	0.0311462
rs3827315	22	23422890	C	T	-0.0030564
rs3827380	22	39887686	G	A	-0.00773555
rs3828469	3	183691451	G	A	0.00684289
rs3829185	10	71149319	A	C	0.000848582
rs3829409	14	23467664	A	G	0.0174147
rs3829662	19	15880906	C	A	0.000453109
rs3829893	6	15615637	A	G	0.00120417
rs3838	1	114698094	T	G	-0.000829264
rs384167	6	160476267	A	G	-0.0203044
rs3843751	19	10748121	C	T	-0.00648521
rs3847067	7	100500615	A	C	-0.00430045
rs3847503	11	47464519	A	G	0.00478308
rs3848618	19	55673654	C	T	0.0016569
rs3848642	19	15795032	A	G	0.00327892
rs3849279	1	150944707	C	T	-0.00128551
rs3852856	19	45361574	A	G	-0.00220747
rs3852861	19	45383061	T	G	-0.00382004
rs3853818	17	7346302	T	C	-0.00335899
rs3853894	17	7370605	A	G	0.0065144
rs3855924	17	7360323	C	T	-0.00194035
rs3856791	3	11168105	A	C	-0.00214172
rs3856792	3	11172852	G	A	0.00945217
rs3857050	4	90625419	C	T	0.00185453
rs3857429	5	147893809	C	T	0.00284102
rs3858288	10	88732030	C	T	-0.00704198
rs3859514	19	10748820	T	C	-0.00445786
rs3860223	1	111125481	C	T	0.00241161
rs3860225	1	111161677	A	G	0.00641347
rs3862391	11	66804095	A	G	-0.00310102
rs387976	19	45379060	C	A	0.000597415
rs3887820	1	111148080	A	C	0.00455173
rs3889917	4	90716852	C	T	0.00723807
rs3891484	11	113772589	G	A	0.00637637
rs390200	17	7109995	A	G	-0.0035932
rs390258	19	2996339	G	A	0.00290167
rs3912161	6	160669718	C	T	-0.00427204
rs3915855	3	11168333	A	G	-0.000574155
rs3916904	13	101689923	T	C	0.000670241
rs3919907	11	56000600	T	G	-0.000495539
rs3923371	1	202677791	T	C	0.000358695
rs3935400	3	123020221	G	A	-0.000730522
rs395908	19	45373565	A	G	-8.93518e-05
rs3961908	10	44907344	G	A	-0.00408551
rs3966782	17	4807098	C	T	-0.00932283
rs3971872	15	78942035	T	C	0.00448355
rs3981	4	4346427	A	G	-0.00448518
rs3995090	5	147845815	C	A	3.63332e-05
rs3995091	5	147849759	A	G	0.00107146
rs399919	6	160456020	A	G	-0.00162117
rs40184	5	1395077	T	C	-0.000806416
rs402514	17	7158203	T	G	0.00182254
rs403636	5	1438354	A	C	-0.00324509
rs4043	1	155201190	A	G	0.0021494
rs405243	7	154778898	T	C	0.00218465
rs40612	16	55674320	G	A	0.00682183
rs4072037	1	155162067	C	T	0.00164905
rs4072520	3	119635393	A	C	-0.00652307
rs4072661	1	202674197	T	C	0.0159553
rs4073124	6	129176189	G	A	0.00165039
rs4073126	6	129175884	G	T	0.000743298
rs4074436	1	154531910	G	A	-0.02402
rs4074672	3	183730295	T	C	-0.00499998
rs4074861	6	129175472	C	T	-0.00206642
rs4076090	6	129351484	A	G	-0.00253698
rs4077111	3	122993710	G	T	0.00160902
rs4081918	19	45373739	G	A	-0.000189622
rs4082469	3	11172640	G	A	0.00486892
rs4083221	12	79296724	G	A	0.000113512
rs4101593	5	63301916	T	C	-0.00691132
rs411386	19	3113903	G	T	0.00259898
rs41154	16	55702706	G	A	-0.00340254
rs412142	20	30183598	C	T	-0.00225285
rs4130463	1	239559348	T	C	0.00766275
rs4130492	3	87813300	C	T	0.00268259
rs4130493	3	87813454	G	A	-0.00862291
rs4131514	1	154500089	A	G	0.00114715
rs4140535	6	78175052	A	G	-0.00940312
rs4141062	19	42756345	C	T	0.00130515
rs41415447	1	20891826	G	A	0.00381862
rs4142329	6	78205324	T	C	-0.00441566
rs4142484	20	60811521	G	A	0.00151956
rs41426944	1	182664810	T	C	-0.0336826
rs4142900	13	47473550	T	G	0.00165205
rs41469648	11	123811663	A	G	0.00986161
rs4148557	3	183733784	A	G	0.00172325
rs4148559	3	183727455	G	A	0.000118982
rs4148562	3	183726218	T	C	0.0246279
rs4148567	3	183723075	A	G	-0.00135181
rs4148568	3	183723021	T	C	-0.000596618
rs4148569	3	183722779	A	G	-0.00909341
rs4148570	3	183720745	T	C	-0.00592833
rs4148571	3	183720576	A	C	-0.00047751
rs4148575	3	183702275	A	G	0.00315053
rs4148579	3	183685249	T	C	-0.00340705
rs4148580	3	183685183	C	T	-0.00783303
rs4148581	3	183685165	C	T	0.00151907
rs4148584	3	183677501	C	A	0.0304349
rs4148590	3	183661578	C	T	-0.00381651
rs4148591	3	183661334	T	C	-0.00660736
rs4148844	7	150730999	A	G	0.0136416
rs4148848	7	150736965	A	G	-0.000586616
rs4148850	7	150738624	G	A	-0.00270418
rs4148853	7	150742985	A	G	-0.00162721
rs4148854	7	150743820	A	G	-0.000256712
rs4149172	11	62750858	C	T	-0.00388344
rs4149181	11	62781921	G	A	0.00254109
rs4149183	11	62765869	G	A	0.000727238
rs4149239	8	27363136	G	A	0.00669582
rs4149243	8	27373923	C	T	0.00846191
rs4149244	8	27377162	T	C	0.0269507
rs4149245	8	27378633	C	T	0.00547959
rs4149246	8	27383901	T	G	0.0139745
rs4149247	8	27385415	T	C	7.68107e-05
rs4149248	8	27385450	G	A	0.00105574
rs4149252	8	27396111	T	G	-0.00366565
rs4149253	8	27396208	A	G	0.0139152
rs4149259	8	27402494	T	C	0.00659392
rs4149260	8	27402664	A	G	-0.00308234
rs4151122	17	7342682	C	T	-0.000982868
rs4151134	17	7347123	C	T	-0.00603936
rs415647	19	3123113	T	C	0.00235626
rs416041	19	45370854	G	A	0.00402039
rs416572	6	160467890	T	C	0.0106872
rs418305	17	4880893	A	G	0.000137485
rs418308	11	61326214	T	C	0.00540371
rs419010	19	45368320	C	T	-0.00405434
rs420422	5	1436408	C	T	0.00242421
rs421321	5	63300089	C	A	0.00174166
rs423232	19	2996483	G	A	-0.00166564
rs4233355	1	159582218	G	A	-0.00384385
rs4235903	6	78211113	T	C	0.0109504
rs4236167	6	15533951	T	C	0.0145229
rs4236378	7	5255294	T	C	-0.0392844
rs4236379	7	5258938	G	T	0.00256956
rs4237157	9	4410854	T	G	2.26145e-05
rs4237544	11	47454271	A	C	0.00128987
rs4238384	15	52436334	T	C	0.00783021
rs4238570	15	34235092	G	A	0.000916036
rs4238784	16	55687065	G	A	0.00391778
rs4239614	19	15740220	C	T	-0.00696596
rs4244865	12	33511917	G	A	-0.00307883
rs4245146	11	113317973	T	C	0.00224719
rs4245147	11	113318007	C	T	0.00409543
rs4245150	11	113364647	G	T	0.000490227
rs4245835	2	133476315	A	G	0.000841974
rs4247109	16	69803443	G	A	0.00146036
rs4248148	6	30742134	A	G	0.000829195
rs4255895	19	55739515	T	C	-0.00140942
rs4261313	11	3706276	G	A	0.00293126
rs4261913	3	119546197	C	T	0.0014416
rs426475	17	4891956	G	A	-0.00446754
rs4264931	5	147874556	A	G	0.00257656
rs426561	1	8057254	T	C	-0.00387991
rs4265682	13	101739994	T	G	0.00148289
rs4267279	15	34190691	A	G	-7.01385e-05
rs4274224	11	113319452	G	A	0.00174168
rs4274968	5	147825590	T	G	0.00567869
rs4275849	16	69832105	A	G	-0.00175644
rs427784	17	7157516	C	T	0.00178846
rs4281635	14	52250159	T	C	0.0025616
rs4283339	19	55769454	A	G	0.0230344
rs4288464	9	132616003	G	A	-2.8089e-06
rs4292545	6	129269412	C	A	-0.0099908
rs4292624	7	116102724	C	A	0.00150616
rs4295504	6	129174868	C	T	0.000411861
rs4296917	6	114326790	T	C	0.00885324
rs4299117	15	75789444	T	C	0.00210609
rs4300403	11	123815155	A	C	-0.000665728
rs4300408	11	55934440	T	G	-0.00343053
rs4307568	1	114669775	T	C	0.00321379
rs431085	7	154796579	T	C	-2.77756e-05
rs4312419	19	15827731	A	G	0.00208764
rs4313808	16	8749804	A	C	-0.000877794
rs4317631	9	4392649	A	G	-0.00722122
rs4318463	21	27032815	C	T	0.00525212
rs4320400	6	114331570	T	C	-0.000241168
rs4325195	1	202678105	C	T	-0.00149133
rs4325594	17	7275880	G	T	-0.000939126
rs4325688	19	15877894	T	C	-0.00205887
rs4326315	7	100548273	G	A	-0.0059542
rs4334414	19	10831673	C	T	0.00244184
rs4336354	5	147959186	C	T	0.00241841
rs4340037	11	8128158	C	A	-0.00459227
rs4340737	3	119622014	T	C	0.00629748
rs4341099	7	100548261	C	T	0.000729576
rs4341733	16	69832247	C	T	-0.00214905
rs4343012	11	8133175	C	T	-0.000565041
rs4345794	1	239517219	C	A	-0.00110668
rs4362616	2	133389885	C	T	0.000756563
rs4362744	3	87821109	T	C	0.00337984
rs4375580	14	52286370	A	G	0.00211374
rs4383289	2	108559419	G	A	0.00142089
rs4387740	2	29447108	G	A	-0.00375647
rs4390163	1	239495889	T	C	0.00177677
rs4391827	11	123861081	A	C	0.00024139
rs4395387	3	15503055	A	G	-0.00464352
rs439812	6	29616607	C	T	0.00191306
rs4399475	14	52269731	G	A	0.0111085
rs4400672	1	202675394	C	T	0.0012898
rs4401921	9	4400991	T	C	0.00472197
rs440277	19	45361224	A	G	7.73906e-05
rs4404067	16	55683682	A	G	-7.2307e-05
rs440776	5	63299929	G	A	0.00135913
rs4418211	6	129215569	C	T	-0.00817085
rs4418670	1	202675629	A	G	0.00454768
rs441938	11	61317387	G	A	-0.00153561
rs4421776	11	113361651	A	G	0.00392025
rs4427074	7	5237500	G	A	0.00154208
rs4434089	22	23383863	A	G	-0.010012
rs4435343	18	40901976	T	C	-0.00540125
rs4436578	11	113306765	C	T	0.00527123
rs4439987	2	75287106	G	A	0.00138644
rs444189	6	29605935	G	T	0.00778836
rs4442796	16	69788108	A	G	0.00407094
rs4443522	6	129169933	G	A	0.00202656
rs4443524	6	129205288	A	C	-0.00153377
rs4447076	10	88696381	G	A	0.00114236
rs4451553	1	150937329	T	C	0.00311679
rs4451914	15	75739824	T	C	-0.0020178
rs4453099	1	202669883	T	C	0.00149847
rs4461819	7	100533822	G	T	-0.0119663
rs4462141	1	114623867	C	T	-0.00024625
rs4462350	11	62696721	C	T	-0.00190412
rs4464069	16	69816284	T	C	-0.00238674
rs446938	7	154813772	C	A	0.00159143
rs446994	17	7116853	C	A	-0.0124115
rs4473307	19	55766806	G	T	-0.00586988
rs4474240	1	154457855	A	C	-0.000569723
rs4475425	7	136575199	A	G	-0.00774708
rs4478801	1	154464572	G	A	-0.00221281
rs4482616	3	123018963	A	G	-0.00975262
rs4487603	6	129169909	T	C	0.00140308
rs4487832	9	4392715	G	A	-0.00601342
rs4489763	11	55944474	A	G	-0.00393713
rs4490786	7	50544314	T	C	0.000612731
rs4496228	18	11678946	A	C	0.0192175
rs4497194	1	239535513	G	A	-0.0036316
rs4497195	1	239535688	C	A	-0.00840289
rs4497606	14	20669142	G	A	-0.0158845
rs4498340	6	15557207	A	G	-0.0120443
rs4500724	16	55683377	A	G	-0.00144317
rs4518565	7	5238595	G	A	0.00344733
rs4519728	3	87779738	G	T	0.0030136
rs4520471	1	202564221	G	A	0.00375783
rs4521030	2	233327208	A	G	0.00149453
rs4522666	20	61974480	G	A	0.0504931
rs4526985	15	75686082	T	G	-0.00436833
rs452825	17	4874215	T	C	-0.00114584
rs4528474	14	52248893	T	G	0.00614941
rs4532461	6	129174561	G	A	0.000500738
rs4533099	12	40521493	C	A	0.00134404
rs453534	7	154772949	A	G	0.00564601
rs4536383	14	23410926	T	C	-0.0052381
rs4540346	7	116067883	T	C	0.00536999
rs4543330	6	78190633	C	A	0.000198536
rs4547577	2	133393808	C	A	-0.000406707
rs4547727	3	87766735	T	C	0.00930323
rs4555071	14	52227338	T	C	0.00136508
rs4556531	11	45260892	T	C	-0.00234324
rs4562386	9	4429166	C	T	-0.00461964
rs4568821	1	239466347	A	G	-0.00315174
rs4572021	1	202676425	A	C	-0.000714292
rs4575303	11	3706446	G	A	-0.00383908
rs4576277	6	129349030	A	G	-0.00756157
rs4577873	7	5277068	A	G	-0.00145567
rs4578407	11	55937954	A	G	0.0014368
rs4578642	16	55664759	T	C	0.000996893
rs4580999	7	50546261	C	T	0.000579278
rs4581480	11	113324474	C	T	0.00563587
rs4584384	1	154495697	T	C	0.000630899
rs4587807	12	33510115	G	A	-0.00320703
rs4591933	7	5240541	T	C	0.00239001
rs4592425	11	62697813	G	T	0.00566606
rs4593010	3	11164415	C	T	-0.00239767
rs4594973	6	129312758	A	G	-0.0042311
rs4596093	3	123068286	C	T	0.00399068
rs4597955	5	147847273	G	A	0.000633155
rs4599527	5	147952539	C	T	-0.000413887
rs460000	5	1432825	T	G	0.00429028
rs4600243	11	3706613	G	T	0.00230843
rs4603200	10	71169826	T	C	0.000468705
rs4603829	20	61968892	C	T	0.0112303
rs4614953	2	75268803	T	C	-0.00112089
rs4620755	11	113309619	A	G	-0.00407532
rs4622670	2	29446202	A	G	0.00213315
rs4624596	3	119571541	C	T	-0.00039276
rs4625083	9	4443086	C	T	-0.0033921
rs4625714	16	55641613	C	T	0.00384237
rs4630328	11	113334209	A	G	0.00122217
rs4630530	16	19080184	C	T	0.00266875
rs4630884	3	123068743	G	A	0.000724915
rs4635521	2	232021262	A	G	-0.000142774
rs4637750	7	100532733	C	A	-0.010921
rs4638520	15	52412103	T	C	0.0119241
rs464049	5	1423905	G	A	0.00287789
rs4646283	6	160581502	C	T	-0.00616795
rs4646506	19	15752681	T	G	-0.000452491
rs4646512	19	15764220	T	C	-0.000310763
rs4646518	19	15769529	T	G	-0.0018082
rs4646520	19	15769775	G	A	-0.00192435
rs4648317	11	113331532	A	G	0.00130603
rs4648318	11	113313389	C	T	0.0112232
rs4648319	11	113314363	A	G	0.00265488
rs4648592	1	1801034	A	G	0.00360308
rs4648727	1	1776269	A	C	-0.00523716
rs4648732	1	1837878	T	C	0.00179832
rs4651129	1	182625577	C	A	-0.0138713
rs4652739	1	182615444	T	C	0.00314134
rs4652741	1	182626738	C	A	-0.0102144
rs4652742	1	182626855	C	T	-0.00333026
rs4652743	1	182652894	A	C	0.0128175
rs4654837	1	23560000	T	C	-0.00557862
rs4655151	1	23551359	A	G	-0.00357048
rs4655224	1	20902195	C	A	-0.00207951
rs4655226	1	20928284	T	C	0.00514557
rs4656254	1	160279350	A	C	-0.00174124
rs4656256	1	160331019	G	A	-0.00633024
rs4656836	1	159500338	C	T	0.000346175
rs4656837	1	159505297	C	T	0.00128411
rs4656897	1	160302444	G	A	0.00118488
rs4656902	1	160333742	G	T	-0.00439182
rs4659539	1	239473681	C	A	0.00485363
rs4666172	2	29417301	G	T	-0.00350261
rs4666176	2	29424004	G	T	0.00726009
rs4666177	2	29424089	C	T	0.000555908
rs4666183	2	29455738	A	G	-0.00313509
rs4666184	2	29455824	A	C	-0.0057007
rs4666188	2	29499956	A	G	-0.00109078
rs4666196	2	29521957	C	T	0.00199317
rs4666200	2	29538411	G	A	-0.00104264
rs4666204	2	29545378	T	C	0.00675212
rs4676169	2	108610145	A	G	0.00201609
rs4677887	3	123100223	G	T	-0.00470728
rs4678001	3	123007207	T	C	-0.000447731
rs4678005	3	123021298	C	T	-0.00220143
rs4678010	3	123056153	T	C	-0.0113988
rs4682522	3	113829346	G	T	0.00513351
rs4685251	3	15562246	G	A	0.000745668
rs4687770	3	51755065	C	T	0.00808141
rs4687775	3	51769206	T	G	0.00249059
rs4688042	3	119590880	G	A	0.0090387
rs4688046	3	119663870	C	T	0.00248279
rs4688047	3	119682761	T	C	-0.0012924
rs4688054	3	119733710	C	T	0.000925675
rs4688956	4	4343240	C	T	-0.0128624
rs4689241	4	4296665	G	A	0.000247048
rs4689302	4	4336383	A	G	0.00165837
rs4689307	4	4343261	G	A	-0.0076625
rs4706310	6	88889746	A	G	0.0010917
rs4706311	6	88894269	G	T	-5.63249e-05
rs4707436	6	88851751	A	G	-0.00113373
rs4707441	6	88903855	G	A	0.00363392
rs4707442	6	88904498	A	G	0.000912997
rs4707445	6	88917482	A	G	0.00574273
rs4708347	6	78223114	C	T	-0.000892033
rs4709390	6	160453561	G	T	-0.00562151
rs4709395	6	160478789	G	A	-0.00511331
rs471064	17	4898533	G	A	-0.00761944
rs4712253	6	15526417	T	C	0.00157182
rs4713354	6	30685420	C	A	-0.00147788
rs4713358	6	30716117	T	G	0.0954777
rs471760	1	20917206	A	G	-0.00227303
rs4720530	7	5252274	T	C	0.00264984
rs4720537	7	5262385	A	G	0.00257151
rs4720539	7	5267524	C	T	0.00389429
rs472055	1	20893965	G	A	-0.00552367
rs4724448	7	5228773	C	A	0.00585129
rs4725388	7	150782617	A	G	0.00127606
rs4725392	7	150809280	T	C	0.00136037
rs4725394	7	150851566	C	T	-0.00345789
rs4725991	7	150801238	G	A	0.0366767
rs4725999	7	150844687	T	C	0.00217422
rs4726000	7	150848537	G	A	-0.00402674
rs4729617	7	100473729	C	T	0.00411546
rs4729618	7	100501126	C	T	0.0022521
rs4730738	7	116081121	T	C	-0.00138684
rs4736835	8	42547033	T	C	0.00365682
rs4737054	8	42477338	A	G	0.0255877
rs4740358	9	133567759	C	T	0.000222828
rs4740359	9	133595219	A	G	-0.0043623
rs4740779	9	4417219	T	G	0.00290683
rs4741979	9	4403820	A	C	-0.000274463
rs4741985	9	4412152	A	G	0.00485751
rs4741986	9	4423007	G	T	0.00843094
rs4741990	9	4448012	G	A	0.00236817
rs474234	1	110070814	A	C	0.000458926
rs4745987	10	71149545	C	T	-0.0054194
rs4745988	10	71155633	T	C	0.000876245
rs474617	6	160700441	T	C	-0.00412121
rs4746849	10	71149611	G	T	0.00943012
rs4752755	11	1756848	C	T	-0.0199018
rs4752839	11	47495202	A	G	0.00407005
rs4752843	11	47531884	G	T	0.00251207
rs4755306	11	45310410	C	A	0.00276422
rs4755317	11	45351376	A	G	-0.00489517
rs4755936	11	45290804	A	G	0.00783347
rs4755940	11	45279968	T	C	0.0018359
rs4755969	11	45350039	G	T	-0.00836319
rs4755974	11	45352879	C	T	-0.00544273
rs4755979	11	45405202	A	G	0.00145702
rs4758042	11	8129296	C	A	-0.00948438
rs4758289	11	8115699	C	T	0.0308132
rs4758291	11	8125294	G	T	0.000344019
rs4758295	11	8152080	C	T	-0.00489604
rs4758298	11	8181962	C	T	0.00765277
rs4758301	11	8190983	T	C	-0.00211999
rs476064	6	160622708	A	G	-0.00174432
rs476567	1	114676717	G	A	-0.00389966
rs476582	1	20894450	G	A	-0.00438421
rs4774612	15	52511465	T	C	0.00341227
rs4776010	15	52472683	T	G	-0.00370191
rs4776020	15	52509673	C	T	-0.000723418
rs477679	1	20894618	A	G	-0.00268048
rs4779561	15	32270448	T	C	0.00205002
rs4779948	15	32259060	T	C	-0.0162864
rs4779956	15	32316825	T	G	0.0221393
rs4779969	15	32348931	A	C	-0.012513
rs4780189	15	34179174	G	A	0.0243355
rs4780194	15	34233460	G	A	-0.0031221
rs478112	6	160696318	T	G	0.000987613
rs4782216	16	19207526	C	T	-0.00124171
rs4784551	16	55685218	C	T	-0.0011389
rs4784642	16	56223892	G	A	-0.000930165
rs4787495	16	30165725	C	T	-0.00363577
rs4789087	17	72658441	C	T	0.00631703
rs4789097	17	72781208	A	G	0.00537888
rs4790210	17	4528838	G	A	0.000397727
rs4790659	17	4514780	C	T	0.000803365
rs4790687	17	4604634	A	G	-0.000968325
rs4790689	17	4605200	A	C	-0.00354548
rs4790694	17	4626354	A	C	-0.0670052
rs479359	1	114662870	A	G	0.0156384
rs4794117	17	48309874	A	C	0.0140041
rs4796305	17	7336055	G	T	0.00278649
rs4796392	17	7174897	T	C	-0.00030325
rs4796398	17	7208197	C	T	0.000818856
rs4796399	17	7213694	A	C	0.00259994
rs4796409	17	7269373	C	T	0.00150042
rs4796412	17	7280269	A	G	0.0315936
rs4796421	17	7379650	A	G	0.00388887
rs4801848	19	51200073	G	A	0.00332409
rs4801850	19	51210493	A	G	0.000948846
rs4801852	19	51229496	G	A	-0.0019983
rs4802723	19	51172786	G	A	-0.008019
rs4802724	19	51173218	C	A	-0.0133691
rs4803523	19	42542999	T	C	0.00456118
rs4803759	19	45327459	T	C	-0.00912186
rs4803760	19	45333834	T	C	-0.00664488
rs4803766	19	45371168	A	G	-0.00452881
rs4803767	19	45372959	T	C	-0.00818137
rs4804523	19	10853296	G	A	-0.000405272
rs4804524	19	10867448	G	A	0.00511868
rs4804528	19	10886206	T	G	-0.00590219
rs4806815	19	1867912	T	G	-0.0217574
rs4806893	19	2996889	C	T	0.00162436
rs4806907	19	3093163	C	T	-0.0157102
rs4807154	19	1858873	T	C	-0.0275903
rs4807163	19	1897922	A	G	-0.00259157
rs4807169	19	1920342	C	T	-0.00862931
rs4807174	19	1932581	G	A	0.00397931
rs4807964	19	15748827	A	G	0.00220822
rs4807967	19	15777996	G	A	0.023843
rs4807969	19	15781200	T	C	0.00253787
rs4807971	19	15781481	A	G	-0.00700395
rs4807990	19	15916579	A	G	-0.000383116
rs4808118	19	18288947	C	A	-0.013819
rs4808331	19	15738877	T	C	-0.00643504
rs4808352	19	15777931	C	T	0.0182
rs4808358	19	15781246	T	C	0.00190038
rs4808368	19	15830583	A	G	0.00244796
rs4808373	19	15851972	C	A	0.00225156
rs4808375	19	15884273	A	G	-0.000622234
rs4808376	19	15884417	A	G	0.00142992
rs4808379	19	15905002	C	T	-0.0049348
rs4808394	19	15976196	G	A	0.00709837
rs4808762	19	18326222	C	T	-0.00564562
rs4808764	19	18332400	T	C	0.0154019
rs4808774	19	18373075	G	T	0.00445884
rs4809538	20	61970176	A	G	-0.00257679
rs4809552	20	62028308	T	C	0.00386655
rs4809987	20	36823666	A	G	0.00256758
rs481134	15	78877563	A	G	-0.00371692
rs4811529	20	36788191	G	A	0.000849636
rs4811565	20	36814441	T	G	0.0128063
rs4811580	20	36830514	T	C	0.00647673
rs4812034	20	57397566	G	T	-0.0124476
rs4812035	20	57406759	C	T	0.0031255
rs4812037	20	57410978	A	G	-0.00057596
rs4816261	21	27075005	A	G	-0.0307583
rs4817045	21	27010118	G	T	-0.00858203
rs4820536	22	23431347	A	G	-6.11029e-05
rs4820537	22	23464810	G	A	0.000985771
rs4820539	22	23477970	A	G	-0.00114008
rs4820585	22	24744079	T	C	-0.00114642
rs4821902	22	39883344	C	T	-0.017777
rs4821903	22	39902475	G	T	-0.0161506
rs4821905	22	39906610	T	C	0.00579295
rs4822360	22	23482460	A	G	0.00335872
rs4822361	22	23482718	C	T	0.00410358
rs4822362	22	23482744	C	A	0.00405106
rs4822485	22	24732045	G	A	0.00598092
rs4836675	9	132625352	G	T	-0.0140697
rs4839069	1	111137811	G	A	0.00474949
rs4839542	1	111155595	T	C	-0.00146554
rs4839549	1	111177237	A	G	-0.0187228
rs4839556	1	111262340	A	G	0.00594605
rs4839557	1	111262809	G	A	0.000285827
rs4842407	12	79201073	G	A	0.000230935
rs4842434	12	79308986	T	C	-0.00450634
rs4845652	1	154538205	T	C	-0.000340742
rs4852360	2	75341586	C	T	-0.00413989
rs485660	1	110023432	A	G	-0.0145448
rs4859097	3	87761841	C	T	0.00551996
rs4859099	3	87774277	G	A	0.00166763
rs4859104	3	87845957	A	G	-0.0124603
rs4867798	5	174867899	C	T	0.0256845
rs4868527	5	175068588	G	A	0.000540702
rs4869	10	88730312	T	C	-0.00624052
rs4869553	5	37853348	G	T	0.00587546
rs4873814	8	144722192	G	A	-0.00162231
rs4873815	8	144725063	T	C	-0.000564999
rs4874439	8	144751588	G	A	0.000985015
rs4875034	8	144764119	G	A	0.0111954
rs4886443	15	75732227	T	C	-0.00158706
rs4886571	15	78833758	G	A	0.00412778
rs4886699	15	75692303	C	A	-0.00251507
rs4886702	15	75724703	G	T	-0.00462416
rs4886703	15	75730366	T	C	-0.0022134
rs4886704	15	75732993	T	C	-0.00100057
rs4886705	15	75747203	A	G	0.00144354
rs4886706	15	75747219	T	C	-0.00397386
rs4886707	15	75755467	T	C	-0.00168058
rs4886708	15	75762608	T	C	-0.00160595
rs4887077	15	78978364	T	C	0.00494299
rs4895840	6	129344023	T	C	-0.00374477
rs4895841	6	129344194	T	C	-0.00283666
rs489631	18	21989024	G	A	0.00611791
rs4897284	6	129266168	G	A	-0.00312341
rs4897285	6	129280105	G	A	-0.00775346
rs489832	15	34277907	T	C	0.00249671
rs4898713	14	52272061	A	G	0.00409227
rs4898718	14	52297987	C	T	0.00514516
rs4901158	14	52296402	T	G	0.00393073
rs4901159	14	52296421	G	A	0.00967637
rs490285	1	182705001	A	C	0.00215274
rs4908488	1	8024592	C	T	-0.0039154
rs4911156	20	30133818	A	G	0.00422142
rs4912471	3	183698341	T	C	0.00150437
rs4912517	3	183671340	T	G	-0.00115181
rs4912518	3	183752027	T	C	0.0082686
rs491313	1	114639043	C	T	0.000573906
rs492315	6	160692694	T	C	-0.00315566
rs492453	6	160683269	G	A	-0.00190493
rs4925223	20	60819697	A	C	-0.00180021
rs4925354	20	60772583	A	G	-0.00545523
rs4925368	20	60860944	T	C	0.000831061
rs4925370	20	60867591	G	A	-0.00167427
rs4925371	20	60867781	G	A	-0.00125828
rs4926214	19	14574252	A	G	0.000820367
rs4926215	19	14574266	T	C	0.005815
rs4926221	19	14614242	C	A	-0.0013397
rs4926906	1	52490418	C	T	0.00460475
rs4931716	12	33511731	G	A	-0.000761515
rs4931717	12	33521151	G	A	0.00189191
rs4933194	10	92511367	C	T	0.00322956
rs4933421	10	88732664	C	T	0.00366795
rs4934279	10	88639910	C	A	-0.0100363
rs4934282	10	88732476	C	A	-0.00460335
rs4936270	11	113318408	T	C	0.00450875
rs4936271	11	113318705	T	C	0.00199486
rs4936274	11	113330451	A	G	0.00788747
rs4936275	11	113365084	C	T	-6.74289e-05
rs4936285	11	113817579	C	T	0.000958133
rs4936859	11	123814489	G	A	-0.00298809
rs4938013	11	113264470	A	C	0.00418223
rs4938015	11	113264644	T	C	0.00149882
rs4938019	11	113341391	C	T	0.000568991
rs4938021	11	113364803	C	T	0.00186208
rs4938056	11	113786539	T	C	-0.00808697
rs4938058	11	113789380	G	A	-0.00115797
rs493839	19	2996014	T	C	0.00687114
rs4941573	13	47464857	G	A	-0.00190572
rs4942576	13	47391824	G	A	0.00414008
rs4942577	13	47397454	C	T	0.00823887
rs4942578	13	47432610	T	G	-0.0061826
rs4942587	13	47462800	G	A	-0.00171722
rs4947287	6	30693314	T	C	-0.017703
rs4947437	7	50507893	T	C	-0.00714021
rs4947510	7	50525420	A	G	-0.00258892
rs4947582	7	50566090	A	G	0.00223933
rs4948196	7	50548651	C	T	0.000335659
rs4948878	10	44874821	G	A	-0.018856
rs4948881	10	44896035	C	T	-0.00181043
rs4950	8	42552633	G	A	0.00457399
rs4950738	1	202655460	T	C	-0.00132113
rs4950858	1	202552100	G	A	0.00406433
rs4950859	1	202552839	T	C	0.00765853
rs4950863	1	202625347	T	C	0.00313601
rs4950864	1	202632057	T	C	0.00339715
rs4950866	1	202643007	A	G	-0.00924765
rs4950867	1	202643208	G	A	-0.00524966
rs4953986	2	133482699	T	C	-0.00104763
rs4953987	2	133491425	A	G	0.000914345
rs4954353	2	133462471	G	A	-0.000998426
rs4960575	7	154845791	C	A	0.000334286
rs4960655	7	154768729	G	A	0.0013013
rs4960656	7	154769023	T	C	0.00640136
rs4960658	7	154775423	G	A	-0.00740825
rs4960677	7	154856968	T	C	0.00540037
rs4963136	11	549119	T	G	-0.00393052
rs4963326	11	62780577	A	G	-0.00412115
rs496525	17	72646089	C	T	-0.00196903
rs4970768	1	110156212	A	G	-0.00558538
rs4970985	1	150887442	G	A	-0.000964037
rs4970986	1	150907955	G	A	-0.00130084
rs4971072	1	155273869	G	A	-0.00032469
rs4971100	1	155155731	A	G	0.00112879
rs4972729	2	175707817	T	C	0.00365367
rs497304	1	114709317	G	T	-0.000407829
rs4975636	5	1388625	T	C	0.010727
rs497909	7	154779856	G	A	0.00372796
rs4981088	14	20665840	G	A	0.00385435
rs4981802	14	20651027	T	C	0.000435539
rs4982709	14	23394699	C	T	0.00100451
rs4985110	16	8762366	A	C	0.00966099
rs4985113	16	8779590	A	C	-0.00210439
rs4985418	16	69837465	T	C	-0.0027985
rs4985518	16	69787158	C	T	-0.000920282
rs4985527	16	69812558	C	T	0.00330721
rs4992502	7	50545191	C	A	0.00160976
rs500739	1	114677029	T	G	-0.00392723
rs5008408	6	129168080	A	G	-0.000213095
rs5009637	14	20644775	T	C	0.00656299
rs501163	1	110078434	G	A	-0.00265089
rs5018106	17	72712389	C	T	-0.00121273
rs5018532	2	232077075	G	A	0.00225596
rs5018567	1	154480318	T	C	-0.00226498
rs5030921	10	71177255	T	C	0.00180886
rs5030922	10	71182418	G	A	-2.27439e-05
rs5030923	10	71182508	T	C	-0.00316616
rs504560	1	7926542	A	G	0.0171516
rs505000	6	160696934	T	C	0.0123732
rs505111	6	160701424	A	G	2.378e-06
rs505303	1	110140977	T	C	-0.00262611
rs507765	17	72645612	T	G	-0.0029216
rs508607	1	182679351	A	G	-0.00594679
rs510619	1	110157364	T	C	-0.00892477
rs511422	15	34282982	G	A	0.00225774
rs512038	17	72648940	A	G	-0.00134684
rs513805	17	72649120	T	C	-0.0186313
rs515140	6	160648267	T	G	0.000698403
rs516209	17	72649002	A	G	-0.00245678
rs517272	11	62671193	G	A	-0.00750195
rs517483	1	20930035	C	T	0.00555807
rs518076	1	110109039	G	A	-0.00461987
rs519553	1	114655222	A	G	-0.0317227
rs524269	1	182646148	G	A	0.00219932
rs525243	15	34238804	C	T	-4.32229e-05
rs526012	15	34214045	G	A	-0.000892863
rs528077	1	110065752	C	A	0.000281767
rs528815	1	110061479	T	C	0.00259355
rs529553	1	20884833	C	T	0.0138396
rs529773	1	110065906	A	G	0.00224801
rs529989	1	114677948	C	A	-0.0017932
rs530104	1	20895721	G	A	0.000573352
rs532440	6	160697628	T	G	0.00240909
rs532482	6	160658704	G	A	0.000425367
rs532544	17	72646040	A	G	-0.00648119
rs532545	1	20915172	T	C	0.000895402
rs5326	5	174870196	T	C	-0.00284406
rs532623	1	110070554	T	C	0.00163799
rs533452	6	160697762	A	G	-0.000195329
rs534135	1	110061625	T	C	0.000414434
rs537478	1	114678786	C	T	-0.0090217
rs538681	6	114254102	C	T	-0.00721319
rs5412	17	7184046	A	G	-0.00920041
rs5415	17	7184481	T	C	-0.000570386
rs5435	17	7187123	T	C	0.00108807
rs544978	11	62685230	C	A	0.00891219
rs546000	18	22003116	T	C	0.0036649
rs547248	11	62663659	C	T	0.00135807
rs552581	1	114659327	T	C	0.00676763
rs553689	1	110061048	G	T	0.003274
rs554811	6	160694952	T	C	8.37147e-05
rs555967	1	114675643	T	C	0.00256333
rs558370	1	110071113	A	G	0.000812822
rs561615	1	114703677	G	A	0.00321858
rs567397	1	182640638	G	A	0.00108392
rs568567	6	160705154	G	A	0.00475252
rs569207	15	78873119	T	C	0.0035031
rs572917	15	34198196	C	T	0.00184584
rs5748470	22	19907118	A	G	-0.00255218
rs5749986	22	22157661	T	C	-0.00291128
rs5750113	22	22220074	C	T	0.000648978
rs5750820	22	39825322	T	G	-0.00457267
rs5750825	22	39831278	A	G	-0.000126798
rs5750844	22	39923688	A	G	-0.00898781
rs5750848	22	39937269	G	A	-0.0139335
rs5751574	22	23416005	A	G	0.00333724
rs5751579	22	23429224	T	C	-0.00312489
rs5751589	22	23475762	C	T	0.00164507
rs5751862	22	24802564	A	G	0.00281068
rs5751869	22	24815288	G	A	-0.00584106
rs5755694	22	22200530	T	C	0.000793013
rs5757683	22	39850174	G	A	-0.00208934
rs5759580	22	23422052	A	G	-0.00121767
rs5759598	22	23480962	T	G	0.00049243
rs5760351	22	24730587	C	T	-0.000393217
rs5760382	22	24775644	G	A	0.00503783
rs5760401	22	24808993	G	A	-0.00405259
rs5760410	22	24815406	G	A	-0.00395279
rs5760423	22	24840118	T	G	0.00279415
rs5760425	22	24842452	T	G	0.00120786
rs576075	6	160685536	T	C	-0.00459542
rs577042	1	20928154	C	T	0.00570484
rs578560	6	160699698	G	A	0.00767457
rs579992	1	7927981	C	T	0.00589339
rs581392	1	114676106	C	T	0.00397389
rs582385	13	47445994	G	A	0.0125302
rs582504	13	101713334	T	G	0.00274208
rs582854	13	47445877	A	C	0.0050448
rs583546	13	101765696	T	C	-0.0177463
rs585952	13	101705585	T	C	-0.00716085
rs585994	13	101748940	T	C	-0.00435299
rs586589	1	23523291	C	A	-0.000176315
rs588387	1	23523689	G	A	-0.00239354
rs588655	15	34247622	C	T	-0.00256787
rs588983	1	114659419	C	T	-0.0198064
rs590774	5	175070333	A	C	-0.0102385
rs591035	18	21988249	T	C	-0.00131202
rs593099	18	21992192	A	G	0.00436582
rs593818	19	15807884	A	G	0.00254927
rs594709	6	160555754	G	A	0.00154496
rs597294	13	101734838	C	T	-0.00103262
rs5992493	22	19881556	G	A	-0.002091
rs5993853	22	19879938	T	C	0.00462112
rs5994885	22	22095771	C	T	-0.00117289
rs599606	18	22005896	C	T	-0.00452267
rs5996455	22	23379255	A	G	-0.00466045
rs5999264	22	22095920	T	C	-0.00251703
rs5999515	22	22145101	T	C	-0.00274426
rs5999521	22	22146399	A	G	-0.00116905
rs5999749	22	22187660	C	A	-0.00104078
rs6000043	22	22260441	T	C	-0.0147813
rs6001609	22	39892859	T	C	-0.000984502
rs6001618	22	39934836	A	G	-0.00242063
rs600324	6	160519276	T	C	-0.00628153
rs6003482	22	23379362	G	A	-0.00522237
rs6003484	22	23379985	A	G	-0.00573781
rs6003495	22	23399743	G	A	-0.0080588
rs6003502	22	23432234	T	C	-0.00137413
rs6004146	22	24789632	T	C	0.00273501
rs6010927	20	62029711	A	G	-0.0144735
rs6011747	20	61964667	G	A	0.00974429
rs6011805	20	62018747	A	G	0.0120807
rs6014196	20	36803026	G	T	-0.00075759
rs6014227	20	36808464	T	C	0.00205312
rs6015357	20	57325103	A	G	-0.000938354
rs6015366	20	57354704	A	C	0.00345228
rs6015369	20	57361880	G	T	0.00354431
rs6015372	20	57373340	C	T	-0.00933259
rs6015375	20	57377100	A	G	-0.00540657
rs6015380	20	57387854	A	G	0.002645
rs6023059	20	36737771	C	T	0.00223592
rs6023064	20	36738590	G	A	-0.0120768
rs6023069	20	36738990	C	T	-0.00770878
rs6023527	20	36783599	G	T	0.00013718
rs6023939	20	36832526	A	C	0.00382741
rs6026492	20	57330569	C	T	-0.00367295
rs6026497	20	57337586	T	C	0.00565221
rs6026504	20	57344893	G	A	0.00260445
rs6026509	20	57353583	G	A	-0.00497777
rs6026518	20	57361999	A	G	-0.000595611
rs6026538	20	57389420	C	T	-0.0133005
rs6026544	20	57394420	C	T	-0.012124
rs602879	11	3729676	A	G	-0.00597782
rs603617	13	101704861	G	A	-0.00577805
rs604289	15	34215675	G	A	-0.0023093
rs604345	18	22003302	C	T	0.00408413
rs6058012	20	30101817	G	A	-0.00080089
rs6059740	20	30104807	G	A	-0.000382977
rs606095	5	175022459	C	T	-0.00684357
rs6061457	20	60777232	C	T	0.00351847
rs6061477	20	60850442	A	G	-0.00159057
rs6062168	20	60825595	T	C	-0.00182509
rs6062210	20	60890375	C	T	-0.00461997
rs606318	13	101741139	T	C	-0.00325375
rs6064700	20	57355786	C	T	0.00683046
rs6064702	20	57357395	T	C	-0.0022119
rs6064709	20	57379850	A	G	0.0035531
rs6065	17	4836381	T	C	-0.000567826
rs6069099	20	36819593	A	G	-0.00498088
rs6069105	20	36821082	T	G	-0.000183528
rs6069120	20	36824012	C	T	0.00136597
rs6069151	20	36830133	G	A	0.000942143
rs6070584	20	57320623	A	G	0.000237742
rs6070587	20	57322423	T	C	0.00380914
rs6070591	20	57338674	C	T	-0.00823571
rs6070600	20	57362171	C	T	0.000626821
rs6070608	20	57368464	A	C	0.00402445
rs6070620	20	57384175	T	C	0.00691862
rs6089336	20	60812845	A	G	-0.00412478
rs6089342	20	60861061	A	G	-0.00121719
rs6089343	20	60862390	T	C	-0.00296884
rs6089691	20	60786719	T	C	-0.00918039
rs6089695	20	60808026	T	C	-0.00122838
rs6089701	20	60815446	G	A	2.65868e-05
rs6089899	20	61999308	G	A	-0.00106743
rs6090392	20	62008975	T	G	-0.00780865
rs6091845	20	36743243	A	G	-0.00788126
rs6092006	20	36809169	A	C	-0.0122248
rs609207	6	160465753	T	G	0.00455661
rs6092091	20	36836791	C	T	-0.00417194
rs609246	13	101747878	T	C	0.00730466
rs609468	6	160578914	T	C	-0.00199219
rs6097906	20	36745279	C	T	0.00231525
rs6098332	20	36808578	A	G	-0.00254236
rs6098467	20	36831290	T	C	-0.0100421
rs6100204	20	57339126	A	G	0.00322395
rs6100206	20	57345204	G	T	0.00100202
rs6100214	20	57363142	G	A	0.00267435
rs6100223	20	57372192	C	T	-0.0092828
rs6100226	20	57374243	T	C	0.000512806
rs6100232	20	57382943	C	T	-0.0154531
rs610101	5	175052459	T	C	0.0018411
rs611514	1	114651076	A	G	-0.00591708
rs6121980	20	60869680	T	C	0.011809
rs6122425	20	61963292	A	C	-0.00650847
rs6122434	20	62014997	A	G	-0.0501302
rs612535	15	34233815	T	G	-0.00176194
rs6127142	20	36737339	G	A	-0.00598788
rs6127155	20	36741604	T	C	-0.00216525
rs6127376	20	36817716	A	G	0.00803831
rs6127436	20	36836192	A	G	-0.00278907
rs6127438	20	36836555	T	C	-0.00119159
rs612785	11	3740588	T	G	-0.00484687
rs6128441	20	57402992	A	G	0.000968926
rs6142728	20	60785509	A	C	-0.00308036
rs6142990	20	60774035	G	A	-0.00326654
rs6143006	20	60826804	C	T	0.000700256
rs614564	6	160692719	G	A	-0.00141167
rs615283	18	22040495	A	G	-0.00207839
rs615470	15	78885988	T	C	-0.00160832
rs616145	1	20862106	A	G	0.000631753
rs616707	18	22003730	C	T	0.00669684
rs616762	11	3790982	C	T	-0.0090351
rs619271	13	101752701	A	G	-0.00615835
rs619479	11	3737398	T	C	-0.00251589
rs621071	1	182682811	C	T	-0.00530145
rs621849	15	78872861	G	A	-0.00578112
rs622179	1	20905098	T	C	0.0100773
rs622337	13	47427626	G	A	0.00207916
rs622342	6	160572866	C	A	0.00146054
rs622591	6	160579527	T	C	-0.00855539
rs623280	18	21944223	C	T	0.00855979
rs623590	18	22043353	T	C	0.00126563
rs623988	1	23519477	T	C	-0.000654825
rs624249	6	160679400	A	C	-0.000396654
rs627304	1	23537555	C	T	-0.00240291
rs6275	11	113283477	A	G	0.00302486
rs6278	11	113280724	A	C	0.00734541
rs6280	3	113890815	C	T	-0.00547583
rs628031	6	160560845	A	G	0.00178171
rs628504	1	182593764	C	T	-0.000221584
rs628764	18	22041194	G	A	-9.72484e-05
rs6297	6	78171941	C	T	0.00766669
rs6298	6	78172992	A	G	-0.00880265
rs629849	6	160494409	A	G	-0.0161111
rs6311	13	47471478	T	C	0.000715352
rs6313	13	47469940	A	G	-0.000861261
rs632842	13	101710023	G	T	-0.0117339
rs632994	5	175120898	G	A	-0.0105338
rs633172	18	40920356	G	T	0.00772747
rs633321	13	101726586	G	A	0.00163724
rs633915	1	182682158	G	A	-0.00744461
rs6347	5	1411412	C	T	0.0166599
rs6350	5	1443199	A	G	-7.3919e-05
rs636842	15	34268616	G	T	0.0170715
rs639400	1	20900123	T	C	0.00766668
rs640960	13	101762050	T	C	-0.00279132
rs641032	1	23513980	G	A	-0.00203508
rs641885	18	21989363	A	G	0.00523035
rs6424866	1	182652564	G	A	-0.00591702
rs6427482	1	159499258	G	A	0.000708424
rs6427488	1	159602870	T	C	-0.0012936
rs6427716	1	154497329	C	A	-0.00306739
rs6427957	1	202562427	G	A	-0.00225616
rs6430373	2	133513086	T	C	-0.000526569
rs643203	18	21989063	A	G	0.00349025
rs643492	1	23501354	C	T	-0.00518766
rs6437000	2	231977527	A	C	0.000813493
rs6437001	2	232013304	T	G	-0.00554966
rs6437002	2	232025284	G	A	0.00586928
rs6437003	2	232030301	T	C	-0.0005058
rs6438190	3	113955265	G	A	0.000752067
rs6438191	3	113955320	C	T	0.000769765
rs643829	18	21992260	A	C	-0.00285493
rs6438552	3	119631814	G	A	-0.00335147
rs643993	18	40931615	T	C	-1.67134e-05
rs6443924	3	183679532	A	G	0.000949152
rs6443926	3	183706630	A	C	9.99976e-05
rs6443928	3	183729487	C	T	0.00376971
rs6443940	3	183794436	A	G	-0.00298268
rs6445959	3	51772347	G	A	-0.000553801
rs6449693	5	63256018	A	G	0.000317485
rs6453259	5	76166018	A	G	0.00171934
rs6454673	6	88871049	A	G	0.0016482
rs645548	1	20866699	T	C	-0.00288767
rs6455680	6	160447988	A	G	-0.000975882
rs6455682	6	160581911	A	G	-0.0121437
rs645574	5	175107463	C	T	-0.00493369
rs6463310	7	5230956	C	A	0.00239507
rs6463311	7	5231628	G	A	0.00423367
rs6463314	7	5232881	C	A	0.00487252
rs6464126	7	150785321	T	C	0.00230321
rs6464132	7	150849164	G	A	-0.000186985
rs6466578	7	116150869	C	T	-0.00171947
rs6466579	7	116151155	T	C	-0.00539226
rs6467694	7	136546916	C	T	-0.0228423
rs646773	13	101724506	C	T	-0.00551991
rs6473795	8	54130678	T	G	0.00258251
rs6473798	8	54153105	T	C	-0.00257003
rs6473799	8	54153123	G	A	-0.00477928
rs6474413	8	42551064	C	T	0.00322338
rs6474414	8	42560336	A	C	0.00130014
rs6474415	8	42562938	G	A	0.00369908
rs6474422	8	42705702	T	C	0.00115228
rs648171	18	22024318	G	A	0.00412066
rs648253	6	160469149	A	G	0.00851345
rs6485603	11	45260016	A	G	0.00041561
rs6485608	11	45309554	C	A	0.00321846
rs6485616	11	45340720	A	C	-0.0031036
rs6485617	11	45353055	A	G	-0.00370897
rs6485620	11	45353795	C	T	-0.00116824
rs6485621	11	45359591	T	C	0.000416674
rs6485622	11	45397885	A	G	-0.000851629
rs6488154	12	33510417	T	C	-0.0021387
rs6488162	12	33593127	T	C	0.000205805
rs6493537	15	52446200	A	G	-0.00792408
rs6493546	15	52506655	C	T	-0.00602804
rs6494074	15	32237709	G	A	-0.0117929
rs6494165	15	32321286	G	T	-0.0103511
rs6495174	15	75712481	C	T	0.00014374
rs6495176	15	75736452	C	T	0.00116216
rs6495181	15	75814165	C	T	-0.00105532
rs6495182	15	75814388	T	C	3.51567e-05
rs6495306	15	78865893	G	A	-0.00259472
rs6495309	15	78915245	T	C	0.0112522
rs6495314	15	78960529	C	A	0.006969
rs6497336	16	19242312	A	G	-0.00167344
rs6498521	16	8747827	C	T	-0.00748755
rs6499249	16	69782677	T	C	0.0121872
rs6499255	16	69830328	G	A	0.00110025
rs6499257	16	69833663	T	G	-0.00113152
rs6499825	16	56180471	A	G	0.00460431
rs6501732	17	72703427	C	T	0.0160376
rs6501734	17	72735629	T	C	0.000702661
rs6502804	17	4535413	T	C	0.00597487
rs650284	6	160574535	C	A	0.00280837
rs650507	13	101790155	A	G	0.00419017
rs6505669	18	11659501	C	T	-0.00464322
rs6509930	19	55680472	C	T	-0.0130061
rs6509933	19	55683104	C	T	-0.00434527
rs6509936	19	55728651	G	A	-0.0123328
rs6510629	19	1925389	A	G	-0.00223781
rs6510631	19	1927763	T	G	-0.00113903
rs651164	6	160581374	A	G	-0.00250891
rs6511707	19	10767790	G	A	-0.000218435
rs6511708	19	10788813	T	C	-0.00269702
rs6511932	19	14567193	C	T	0.00289895
rs6512050	19	15773915	G	A	0.00312721
rs6512067	19	15982951	T	G	0.00231497
rs6512247	19	18288322	G	T	-0.00444248
rs6513412	20	57362524	A	G	-0.00241877
rs6518585	22	19849501	T	C	-0.000848895
rs6519194	22	39919524	A	G	-0.0171765
rs6519411	22	23430410	G	A	-0.00313872
rs6537803	1	110063540	A	G	-0.00328726
rs6537808	1	114625602	T	G	0.00149936
rs6537830	1	110107044	C	T	0.000942041
rs6537837	1	110119732	T	C	0.00305713
rs6539122	12	79311155	C	T	-0.00211371
rs6542746	2	108605836	C	T	-0.00166405
rs6546951	2	75283508	T	C	0.00236191
rs6546952	2	75301763	T	C	0.000536427
rs654755	13	101775465	A	G	-0.00813701
rs6547918	2	29524130	C	A	-0.00370077
rs6551506	3	87742058	G	A	0.0016462
rs655501	15	34213394	G	T	0.00279743
rs6556215	5	175008777	C	T	-0.00670136
rs6556217	5	175030138	T	C	-0.00220736
rs6557999	8	27307095	G	A	0.00902015
rs6558002	8	27389542	C	T	-0.000901402
rs6558003	8	27390192	A	G	-0.00094758
rs6558004	8	27393220	G	T	-0.00220167
rs655854	13	47428200	T	C	-0.0019134
rs655888	13	47428181	C	T	0.000646222
rs6561333	13	47420312	T	C	0.00929126
rs6565176	16	30174926	T	C	0.00452338
rs6568819	6	114270928	T	C	-0.0020536
rs6568824	6	114328098	G	A	0.00216231
rs6568825	6	114329024	A	G	0.0635597
rs6569558	6	129141297	A	G	0.00176779
rs6569559	6	129141326	T	C	0.00124527
rs6569567	6	129173136	T	G	0.00155696
rs6569573	6	129329546	T	C	-0.00926005
rs657121	13	101703445	A	G	0.00225269
rs657208	13	101737668	C	T	-0.00184714
rs6572891	14	23447341	A	G	-0.00156573
rs6574474	14	20672016	G	A	0.00432071
rs657624	1	20888348	A	G	-0.00611249
rs657836	13	101743854	C	T	0.00529513
rs6578411	11	3695972	G	A	0.00861652
rs658032	1	182602324	C	T	-0.0129892
rs6580550	5	147856232	C	T	0.00177985
rs6580557	5	147960128	G	A	0.00229084
rs658141	15	34231908	A	G	-0.000737978
rs6583735	10	92587500	A	C	-0.000826365
rs658424	13	101769546	C	T	0.00217732
rs658731	11	3732960	C	A	-0.00854183
rs6588416	1	52375424	T	C	0.00382232
rs6589377	11	113355736	G	A	-0.000708749
rs6589398	11	113707199	G	A	0.000615401
rs6590025	11	123822292	T	C	-0.0011862
rs6591228	11	66724371	C	A	0.0111331
rs6592952	7	50560255	C	A	0.00150489
rs6592961	7	50572890	A	G	0.00566526
rs659562	5	175088435	G	T	-0.00409483
rs6597451	7	154848855	T	C	0.00388448
rs6597633	9	133583105	A	C	-0.00391933
rs660247	19	15796507	A	G	0.000988761
rs6603803	1	1812688	A	G	-0.00262164
rs6603805	1	1821625	A	G	-0.00224463
rs660652	15	78887832	A	G	-8.04845e-05
rs661506	1	182600851	G	A	-0.028971
rs663128	13	101783630	A	G	-0.00663216
rs663156	13	101773923	A	G	-0.0129995
rs664673	1	7970075	C	T	-0.00549411
rs6651353	8	54152268	G	T	-0.00104721
rs6657670	1	155787867	T	C	-0.00253084
rs6660584	1	182731008	G	A	-0.00138428
rs6661197	1	160234691	T	G	0.00308819
rs6661284	1	202638140	C	T	-0.00361279
rs6661480	1	52537555	T	C	0.000827159
rs6661899	1	239491834	A	C	0.00415977
rs6663547	1	110114229	G	T	0.0021598
rs6663553	1	182714585	T	C	-0.00214795
rs6664438	1	160321359	T	C	0.00169819
rs666501	1	20872901	A	G	0.00423058
rs6666119	1	110040310	G	A	0.000305737
rs6666325	1	202567272	A	G	0.00202954
rs666693	13	47446916	T	C	0.0157141
rs6668576	1	160317021	C	T	2.50076e-05
rs6669689	1	160318940	A	G	0.000915548
rs6670084	1	160217493	T	C	-0.00524624
rs6670375	1	154494947	G	A	-0.00217935
rs6670735	1	182642857	C	T	-0.00133749
rs667282	15	78863472	C	T	0.00817593
rs6673562	1	202652491	G	A	0.00483086
rs667357	1	20872694	T	C	0.0036694
rs6673639	1	182622386	C	T	-0.0117575
rs6674171	1	154491683	G	A	-0.00324646
rs6675315	1	111117814	G	A	0.0146727
rs6675386	1	239555593	T	C	0.00580369
rs6677291	1	110056126	T	C	0.000482093
rs6677637	1	160324771	T	C	-0.00255253
rs6678136	1	163037317	A	G	-0.00296346
rs6679701	1	150854767	C	T	0.0054607
rs667973	13	101782678	A	G	-0.00803367
rs6681232	1	110066045	G	A	-0.000399157
rs6681315	1	159531750	G	A	-0.000667723
rs6682523	1	239469851	A	G	0.0247814
rs6682956	1	110130264	A	G	0.0027899
rs6684921	1	154464945	A	C	-0.00128258
rs6687019	1	114625578	C	T	0.000575261
rs6687112	1	154497146	C	T	-0.000691328
rs6689263	1	20882523	G	A	-0.00149223
rs6691727	1	154497005	A	G	-0.000775659
rs6693503	1	19987294	A	G	0.00561677
rs6694445	1	23540428	C	T	-0.00522972
rs6695697	1	23553225	G	A	-0.00115146
rs6698441	1	202652939	T	C	0.00345465
rs6698826	1	52374952	A	C	0.00296511
rs6700296	1	154473660	T	C	-0.00076991
rs6700381	1	239519108	A	G	0.00233777
rs6701035	1	114701093	G	A	0.00812344
rs6701118	1	111144955	T	C	0.00452214
rs6701759	1	20898400	T	G	-0.00362808
rs6702295	1	19969350	T	G	-0.00357083
rs6704440	1	23513047	A	C	-0.00531136
rs670476	19	15813467	G	A	-0.00626972
rs670495	1	114675629	G	A	0.0029965
rs6706	7	100471044	T	C	-0.000500933
rs6706191	2	232040047	G	T	-0.00248953
rs6707708	2	232020821	C	T	-0.0012986
rs6708344	2	29535725	A	G	-0.00731585
rs6708476	2	133472002	T	C	0.00261595
rs6708544	2	175604194	A	G	0.00130622
rs6709279	2	29417782	T	C	-0.00529963
rs6711746	2	29438549	C	T	0.00240447
rs671810	13	101738670	T	C	-0.000973397
rs671914	1	114675993	C	T	0.00446799
rs6719342	2	133383855	A	G	0.000666314
rs6720783	2	108623322	G	T	0.00851278
rs6721061	2	108542267	G	A	-0.000590715
rs6722414	2	29547526	A	G	0.00721359
rs6723311	2	29447253	A	G	0.00244268
rs6724181	2	232044654	A	G	0.00287854
rs672684	1	182596728	G	T	-0.00422889
rs6727422	2	232045064	T	C	0.00268507
rs6731724	2	29546758	G	T	0.00402737
rs6732758	2	175609959	G	A	0.00863837
rs6736839	2	133478977	T	C	-0.00197413
rs6741029	2	75345195	T	G	-0.000401959
rs674386	1	23521835	A	G	-0.00520624
rs6744522	2	29449423	G	A	-0.0124485
rs6748797	2	29432982	T	C	0.00358481
rs674999	18	22026523	C	T	-0.00234394
rs6750752	2	29533345	C	T	-0.0035562
rs6752943	2	29421497	A	G	0.000146344
rs6753886	2	108626468	A	G	0.0131477
rs675397	1	20883422	C	T	-0.00690485
rs6755467	2	232044684	C	A	-0.000288624
rs675808	1	182601749	C	T	-0.000529775
rs6762200	3	113918633	T	C	-0.00559516
rs6762705	3	11156700	G	A	0.00203481
rs6762938	3	183773771	T	C	0.00531181
rs676602	13	101725119	A	G	-0.00739531
rs6766410	3	183774762	A	C	0.00196706
rs676643	1	23521340	A	G	-0.00549875
rs676715	1	114653675	C	A	0.0141833
rs676743	1	114653658	C	T	0.0106617
rs6769025	3	87766543	C	T	0.000251248
rs6769435	3	119684407	C	A	-0.00254313
rs6770314	3	119742721	A	G	-0.00195384
rs6770805	3	123028873	A	G	-0.00438821
rs6771638	3	119524166	T	G	0.0021335
rs677213	18	22026988	T	C	0.00595612
rs677214	1	20883816	C	T	0.000604037
rs6773404	3	183716604	A	G	-0.0120113
rs6773439	3	15530595	A	G	-0.0111292
rs6775518	3	183698219	A	G	0.00226598
rs6775666	3	51703064	A	G	-0.0097492
rs6777812	3	15542290	T	C	-0.0019886
rs6778196	3	51770429	T	C	-0.0110637
rs6778270	3	11176867	A	G	-0.00561002
rs6779545	3	183754045	A	C	-0.0107694
rs677985	6	160619906	C	T	-0.00342131
rs6785049	3	119533733	G	A	-0.000100092
rs6787134	3	113902749	G	T	-0.0144368
rs6790751	3	119561600	T	C	-0.0044985
rs6792482	3	183754029	C	T	-0.00867025
rs6792572	3	119636096	C	A	0.00238926
rs6793209	3	113942968	A	G	0.00652688
rs679563	1	7971078	A	G	0.00221256
rs6795653	3	119610565	C	T	0.000223763
rs6796833	3	122982226	G	A	0.000652267
rs6797501	3	87751811	T	C	0.000508908
rs6797689	3	119750636	T	C	0.00361468
rs6798215	3	113930562	C	T	-0.00567865
rs679829	15	34226587	G	A	-0.000212091
rs6800217	3	183685893	T	C	-0.000692867
rs6800622	3	119580678	A	C	0.00443513
rs6800949	3	51755441	A	G	0.00461776
rs6801865	3	183771251	C	T	-0.0116015
rs680244	15	78871288	T	C	-0.00454465
rs6802621	3	122987311	G	T	0.00193848
rs680277	1	182640864	C	T	0.00633437
rs6802849	3	183698943	A	C	-0.00261113
rs6804035	3	11145326	T	C	-0.000604628
rs6805251	3	119560606	T	C	-0.000107502
rs6806107	3	11167568	G	A	-0.000190254
rs6806529	3	123049938	A	C	0.00298761
rs6807089	3	123064089	C	T	-0.00145445
rs680714	1	114639939	G	T	0.000231302
rs6807271	3	183777919	G	A	0.00183719
rs6807670	3	183778298	G	A	-0.00225431
rs6807868	3	119658705	T	C	0.0058905
rs6808122	3	183772821	G	A	-0.00557648
rs6809407	3	122998633	T	C	-0.00349184
rs6810358	3	11161938	A	G	0.00248377
rs6819876	4	4339979	G	A	-0.0100122
rs682666	13	101706701	G	A	-0.00705591
rs682767	13	101706629	A	G	-0.00811444
rs683142	11	3715036	T	G	0.00418531
rs6839561	4	4320468	G	T	0.0114143
rs684231	1	114676391	G	A	-0.0011863
rs6850945	4	4297796	A	G	0.0103907
rs685177	13	101736324	C	T	-0.00237851
rs6859	19	45382034	A	G	-0.00700799
rs686	5	174868700	G	A	-0.00669742
rs6861000	5	175025995	A	G	-0.00221725
rs6861032	5	174901052	G	A	-0.00325309
rs6861078	5	147812901	G	T	0.00614369
rs6862721	5	174895812	A	G	-0.0317816
rs6864183	5	175093375	T	C	0.00289402
rs6869645	5	1404548	T	C	0.0164857
rs6869909	5	76163813	A	G	0.00136096
rs687088	6	160465054	T	C	0.00154616
rs6873382	5	147958263	A	G	0.000775924
rs6878612	5	63262562	G	A	-0.00470853
rs6883033	5	76157083	A	G	-0.00623596
rs688359	6	160465291	G	A	0.00232532
rs6884908	5	175017649	A	G	0.000333902
rs6889822	5	147846707	G	A	0.00174591
rs6895025	5	175015522	G	T	-0.0427507
rs6902060	6	129149507	C	T	0.00102869
rs6908090	6	78185001	T	C	0.00505562
rs6911628	6	30739846	T	C	-0.00311118
rs6912077	6	30739904	A	G	-0.00141132
rs6919973	6	29587874	T	C	0.00260134
rs6920181	6	114308159	A	G	0.00336434
rs6924270	6	30681980	G	A	-0.00240563
rs6926530	6	30730267	G	A	-0.00222766
rs6928813	6	88861698	G	A	-0.00159053
rs6929626	6	30679333	C	T	-0.0124862
rs6938321	6	88836054	C	T	0.000481702
rs6940385	6	114329201	G	A	-0.00645093
rs6947988	7	150850472	G	A	0.000141098
rs694812	6	160637890	C	T	0.00237279
rs6949942	7	5272927	T	C	0.00571473
rs6951528	7	150809164	C	A	0.00404174
rs6951648	7	50567493	A	G	-0.00525992
rs6954151	7	100484917	T	C	-0.00691041
rs6955907	7	5224407	T	G	0.000648026
rs6956071	7	5254575	A	G	0.00765715
rs6968877	7	150830015	G	A	-0.00384598
rs6970983	7	150825087	G	A	-0.00300601
rs6972587	7	5248495	A	C	0.00413071
rs6972688	7	154822949	G	A	0.00672279
rs697459	1	202547922	A	G	0.00711236
rs6975771	7	116122845	A	G	-0.00307716
rs6976053	7	100512119	T	C	-0.00700408
rs6976316	7	116122943	G	A	-0.000192276
rs6980219	7	100542445	T	C	0.00441882
rs6980774	8	144790997	A	G	0.000777194
rs6982753	8	42604791	G	A	-0.00244525
rs6985266	8	16867469	G	A	0.000342426
rs6985606	8	54161116	C	T	-0.00340675
rs6986052	8	54161358	C	T	-0.000584621
rs6989472	8	42505466	T	C	0.00824579
rs6993747	8	54180915	G	A	-0.00686955
rs6997909	8	42560249	A	G	0.00427019
rs6998851	8	54161089	A	G	-0.00683849
rs6999100	8	67082732	C	T	-0.0125711
rs7000388	8	27371546	C	T	0.0059626
rs7003	19	14625790	A	G	0.00128372
rs7004381	8	42551161	A	G	0.00310228
rs7013926	8	42501717	A	G	-0.00638705
rs7017215	8	42666208	A	G	-0.0321198
rs7018249	8	27372189	A	G	0.00572105
rs7019254	9	132601229	C	T	0.00248824
rs7020960	9	133571834	C	A	-0.00516676
rs7021384	9	133553993	T	C	-0.0127002
rs7021911	9	133501018	T	C	0.000881891
rs7024667	9	133554189	T	C	-0.000863758
rs7025992	9	132557210	C	T	-0.00040199
rs7026	19	45324516	T	C	0.00368884
rs702764	8	54142157	C	T	0.00347881
rs7028896	9	133532160	T	C	0.00174224
rs7029757	9	132566666	A	G	0.0350175
rs7036625	9	4431152	G	T	-0.000805936
rs7039988	9	4420767	G	A	-0.000285087
rs7040341	9	133490496	T	G	5.00467e-05
rs7041983	9	133605045	G	A	-0.00148874
rs705715	12	56320520	C	T	0.00175078
rs7072526	10	92529270	C	T	0.000616567
rs7074064	10	88683122	C	T	-0.00981565
rs7082258	10	88697548	G	A	-0.00269885
rs7083614	10	135226236	A	G	0.00309154
rs7086484	10	92533729	A	G	-0.00160093
rs7091555	10	88675181	C	A	-0.00789416
rs709845	8	16876528	G	A	-0.000242339
rs709846	8	16876743	G	A	0.00715107
rs7098702	10	71197722	C	A	-0.0646937
rs7101654	11	1829564	A	G	0.00265169
rs710192	22	39913420	T	C	-0.00638529
rs7102372	11	47496827	T	C	0.00147113
rs7103334	11	8200925	G	A	-0.00181645
rs7105122	11	47449544	T	C	0.000430599
rs7107498	11	66719481	A	G	0.00358472
rs7110302	11	66690454	T	C	-0.00360753
rs7110580	11	45263258	A	G	0.000115011
rs7110848	11	123812614	G	T	-0.00331563
rs7111312	11	3771200	C	T	0.00123737
rs7111825	11	113696653	C	T	-0.00332905
rs7111873	11	47469439	A	G	-0.000532312
rs7112815	11	55960104	C	T	0.00167936
rs7112865	11	45326538	G	A	0.00632256
rs7112925	11	66826160	T	C	-0.000597408
rs7112950	11	123834418	A	G	0.00264754
rs7112957	11	113712526	C	T	0.00549341
rs7113486	11	62772106	A	G	-0.014064
rs7114486	11	123828187	A	C	-0.00284617
rs7115470	11	113863131	A	C	-0.00189852
rs7116667	11	8132956	C	T	0.00379094
rs7117240	11	45269749	C	A	-0.000115879
rs7118900	11	113266821	A	G	0.00191392
rs7119682	11	66714782	T	C	0.00524984
rs7121660	11	45358483	A	G	0.00332686
rs7122341	11	1781790	C	T	-0.00156757
rs7122505	11	56030354	A	G	-0.00482547
rs7122904	11	8172150	A	C	-0.00301755
rs7123164	11	3678446	A	G	0.0121525
rs7124090	11	3744079	C	T	-0.0192133
rs7124508	11	45297599	T	C	0.00407255
rs7124681	11	47529947	A	C	0.000292184
rs712486	14	23425041	T	C	-0.0045623
rs7125	19	18288069	A	G	0.0151949
rs712531	3	113958972	A	G	-0.000757161
rs7126080	11	113724673	G	A	-0.00558642
rs7126210	11	47460306	A	G	0.000359446
rs7126511	11	113870883	G	A	0.00385172
rs7126609	11	123830512	A	G	-0.00604659
rs7127542	11	1805571	T	G	0.0080704
rs7127704	11	45406048	T	C	-0.00385807
rs7127860	11	45347955	A	G	-0.00433847
rs7127903	11	123848598	A	G	0.00163723
rs7129190	11	113818752	C	A	0.00242654
rs7130141	11	46499874	T	C	-0.0025007
rs7130251	11	55979266	T	C	-0.00367145
rs7131056	11	113329774	A	C	0.00118472
rs7131174	11	45322191	C	T	0.00553272
rs7134644	12	33519511	G	A	-0.00125596
rs713535	2	133413724	T	C	0.000271757
rs7140624	14	52285125	T	C	-0.0157654
rs7141727	14	52293962	A	G	-0.000108609
rs7143050	14	20646485	A	G	0.00367843
rs714307	19	10835405	C	T	0.000431229
rs715044	6	29593788	T	G	0.00129557
rs7156785	14	23476461	T	C	0.000944113
rs716183	10	118904495	C	T	-0.00224277
rs7163545	15	34174066	A	G	0.013021
rs7163730	15	78814681	G	A	-0.000972467
rs7163907	15	75845097	C	T	-0.00118592
rs7164	12	49223719	T	C	0.0121304
rs7164541	15	75790644	G	A	-0.00304958
rs7166799	15	52466083	G	A	-0.0152737
rs717389	6	114308844	C	T	-0.00992771
rs7174058	15	32254779	G	A	-0.0219394
rs7180085	15	32303657	A	G	-0.00814634
rs7181405	15	78948152	G	A	-0.00432917
rs7181544	15	32294962	A	C	-2.82565e-05
rs7182283	15	75643759	T	G	-0.00205895
rs718258	19	15766419	A	G	-0.00210343
rs7184467	16	55675520	C	T	0.00722635
rs7185211	16	8714774	T	C	-0.00651803
rs7186296	16	69808998	A	G	0.000305651
rs7187026	16	56208243	T	C	0.000218534
rs7188617	16	19210096	A	G	-0.00621492
rs7189485	16	55677046	G	A	0.0038437
rs7189685	16	55592161	A	C	-0.018401
rs7190966	16	19205562	A	C	-0.00191501
rs7193785	16	19154522	C	T	0.00413098
rs7195689	16	8714620	A	G	-0.0108216
rs7197351	16	8709168	T	C	0.00555908
rs7201780	16	30147265	T	C	-0.00613798
rs7202714	16	30177807	T	C	0.000549989
rs7202905	16	19191331	T	C	-0.00663701
rs7203454	16	8751210	A	C	0.00939476
rs720396	11	113822745	G	A	0.000260566
rs7204270	16	30156963	C	T	0.00127683
rs7205802	16	30114124	C	T	-0.00176408
rs7208523	17	7288228	T	C	0.0110045
rs7209136	17	72654042	A	G	-0.00294539
rs7210132	17	72663071	A	C	-0.000555691
rs7210231	17	7357864	A	C	0.00900467
rs7214776	17	4811615	C	T	-0.00763568
rs7214863	17	7274077	C	T	-0.00294391
rs7215300	17	4608622	T	C	-0.00173355
rs7216490	17	7221707	G	T	-0.00172238
rs7217186	17	4539392	C	T	0.00411591
rs7219773	17	7283144	A	C	0.00411682
rs7219974	17	7220292	A	G	-0.00763839
rs722036	19	51230490	G	A	-0.00351504
rs7220464	17	7210836	T	G	0.00554896
rs7220814	17	7290695	G	A	0.0122747
rs7223885	17	7288085	T	C	0.015254
rs7225717	17	4608052	A	G	-0.00203333
rs7226488	18	11675256	A	C	0.00300527
rs7228917	18	40923112	C	T	-0.00134666
rs7230634	18	11667035	A	C	-0.00227321
rs7230649	18	11667068	A	C	-0.00202114
rs7231952	18	11658683	C	T	-0.00327017
rs723488	11	123846864	T	G	-0.00204821
rs7239134	18	11665120	C	T	-0.00235346
rs7240651	18	22017023	G	A	-0.00536331
rs724307	16	19265981	C	A	-0.00606235
rs7246004	19	51216909	G	T	-0.00211333
rs7246274	19	18325947	T	C	-0.00478918
rs7246301	19	15776155	G	T	0.00126211
rs7246355	19	51226244	C	T	-0.0022165
rs7246402	19	1884552	G	A	0.00516474
rs7246673	19	10876841	T	G	-0.000350435
rs7247567	19	10856418	C	T	0.00138202
rs7248867	19	15870204	T	C	0.00105709
rs7248997	19	55680746	G	A	-0.00721577
rs7249618	19	15776460	C	T	-0.00488804
rs7249750	19	45314767	T	C	0.00272181
rs7250039	19	51237499	G	A	-0.00420775
rs7250108	19	42524139	T	G	-0.00597974
rs7251084	19	15780041	A	G	0.0208757
rs7251296	19	15983736	G	A	0.00644189
rs7251874	19	15962509	G	A	0.00385722
rs7252682	19	51231399	C	T	-0.000228588
rs7252966	19	14655865	T	C	-0.00175879
rs7253563	19	42455840	G	A	-0.00273095
rs7254715	19	14609211	G	A	0.00389369
rs7254940	19	15984508	T	C	0.000168358
rs7256323	19	51147535	G	A	0.00100587
rs7257025	19	51156231	G	A	0.00127107
rs7257304	19	15863023	T	C	-0.000160993
rs7258240	19	15772414	A	G	-0.000985409
rs7259012	19	18321273	A	G	0.00435983
rs7259201	19	1926027	A	G	0.00629097
rs7260336	19	1910106	C	A	-0.00872065
rs726330	12	40536061	A	C	0.0170388
rs7267516	20	57375450	C	T	0.00132797
rs7270898	20	36791828	G	A	0.00306989
rs7271155	20	36791496	C	T	0.000873075
rs7275079	20	36793245	C	T	0.00188128
rs7284014	21	27058389	G	A	-0.000890244
rs7285948	22	19861127	C	T	-0.000277414
rs728611	1	19948507	G	A	-0.0011987
rs728623	12	40562013	A	G	-0.00148986
rs729022	1	155852123	C	T	0.000838838
rs7290469	22	22150982	A	G	0.00178811
rs729300	1	114649247	T	C	-0.000863534
rs729327	3	11174324	A	G	-0.000244637
rs7295598	12	40524180	C	T	-0.000337609
rs729609	8	27396523	C	T	-0.000504094
rs729712	7	150822192	T	C	-0.000755623
rs7311031	12	40525592	G	A	-0.00145439
rs731245	13	47472266	G	A	0.00192712
rs731779	13	47452038	C	A	0.004281
rs732050	7	154873395	G	A	0.00555036
rs7321815	13	101701427	A	C	0.00579261
rs732215	7	50544063	C	A	0.00448083
rs7323029	13	101767111	A	C	0.00982877
rs732310	19	1833338	G	T	0.00138989
rs7323234	13	101693066	G	T	-0.0101981
rs7324017	13	47406845	T	C	-0.00476707
rs7326071	13	47438668	A	G	0.0130001
rs732715	1	110074181	A	G	0.0045081
rs7328013	13	101713221	C	A	-0.00103418
rs732821	13	47472879	C	T	0.00412908
rs7330636	13	47423592	T	C	-0.0221983
rs7331375	13	101755813	C	A	0.0116989
rs7333412	13	47403360	G	A	-0.00032458
rs7334863	13	101713469	C	T	0.00270286
rs734074	1	155218446	G	A	0.00411774
rs734129	6	15589011	C	T	-0.0039125
rs7341477	7	154833067	A	G	0.00502576
rs734232	17	72765731	A	G	0.00523648
rs734928	1	114682001	C	A	0.00650174
rs735074	1	114707196	A	C	-0.00323386
rs735421	8	27319292	G	A	-0.00104981
rs7354905	1	159550473	G	A	-0.0276123
rs735501	20	62000202	C	T	0.0225635
rs735571	19	42463447	C	T	-0.00172391
rs7357432	8	27387845	C	A	-0.00241826
rs735783	2	232042596	T	C	-0.00410644
rs7359336	16	69733460	G	A	-0.0016028
rs7359387	16	69733665	G	T	0.00122739
rs7359958	19	687835	C	T	-0.0107512
rs736342	11	62743055	T	C	-0.000698195
rs7371	1	110135308	A	G	0.005934
rs738811	22	24737868	C	A	0.00266472
rs739500	17	48195818	C	T	0.0021003
rs739669	17	7122377	G	A	-0.000261176
rs7396875	11	551405	G	A	0.0101227
rs7403622	15	34190486	C	T	0.0314082
rs740882	6	29575456	T	C	0.000169089
rs740884	6	29574631	T	C	-0.00486294
rs7410379	22	19899839	A	G	0.00394034
rs7412746	1	150860471	C	T	0.00190169
rs741418	2	75363186	G	A	0.00155997
rs741756	1	155219868	A	C	-0.000562777
rs7420	17	72765215	C	T	-0.00603014
rs742106	6	15524480	A	G	0.00566595
rs742359	1	1715011	A	C	4.04777e-05
rs742415	20	36828305	A	G	-0.0027976
rs7431209	3	119641442	A	G	-0.00991846
rs743409	22	22129215	A	G	0.000865151
rs744822	2	133450597	T	C	-0.00365985
rs745043	7	50543955	T	G	0.00341801
rs745318	17	72763798	T	C	0.00660634
rs7457899	7	154828986	G	A	0.00456247
rs745910	1	1829482	C	T	-0.00359965
rs746138	20	60809812	G	A	0.0207428
rs746677	10	88700638	G	A	0.00235233
rs7469	14	23370197	A	G	0.0019004
rs747111	8	27325473	A	C	-0.000242056
rs747640	1	202551071	A	G	0.00852907
rs7478974	11	45343932	C	T	-0.00448938
rs7479738	11	8201355	C	T	-0.00209491
rs7481121	11	8120902	A	G	0.0063449
rs7481683	11	8201186	T	G	-0.00263314
rs748209	5	1457554	A	C	0.00317955
rs748281	8	27317043	T	C	0.00362769
rs748282	8	27316980	T	G	0.00325582
rs7483751	11	45348366	G	A	-0.00166928
rs748694	17	4550189	C	T	-0.0106544
rs748951	20	57381439	C	T	0.00305108
rs749056	1	110037838	G	T	-0.00244008
rs749105	10	71144702	G	A	-0.00265925
rs749106	10	71144777	G	T	0.00380408
rs749108	10	71144869	C	T	-0.00474437
rs749300	13	101709710	T	C	0.0205106
rs749780	17	72699384	C	A	-0.0031774
rs7499607	16	8705664	A	G	0.000859797
rs750018	17	72771637	T	C	0.00153736
rs7500465	16	8690594	A	G	0.000949565
rs7503417	17	7283726	G	A	-0.0115445
rs750906	1	114646763	C	T	-0.00278558
rs751018	8	27308538	A	G	-0.00792788
rs751019	8	27308585	C	A	0.000838988
rs751141	8	27373865	A	G	0.00102325
rs751196	11	45281712	C	T	0.000661965
rs751198	11	45280653	G	A	0.00106978
rs7512872	1	160310363	A	G	0.00382065
rs7513603	1	154481158	T	C	-0.000380583
rs7515892	1	239454832	C	T	0.00259092
rs7515900	1	163038613	A	C	-0.000100929
rs7517181	1	202629745	C	T	0.00524102
rs7517270	1	202599743	C	T	0.0137353
rs7520184	1	155253583	A	G	-0.0014609
rs7521001	1	52354382	A	G	0.000153555
rs7521304	1	160342015	T	G	7.38727e-05
rs7521445	1	150918835	A	G	0.00839408
rs7522166	1	160276709	C	T	0.00130821
rs7522389	1	19973358	T	G	-0.00295908
rs7523079	1	19962874	C	T	-0.00544177
rs7523192	1	19963047	C	T	-0.00534892
rs752376	1	150941381	T	C	0.0011773
rs7525092	1	1810090	T	C	-0.000493672
rs7526293	1	154444209	T	C	-0.00450929
rs7527504	1	159503580	T	C	-0.00607909
rs7528773	1	150915875	A	G	-0.000867353
rs7528847	1	114666685	T	C	-0.00194614
rs752965	1	1856098	T	C	-0.00270375
rs752993	8	27312809	A	G	0.00111997
rs7532266	1	23551623	A	C	-0.00183121
rs7534078	1	202615053	C	T	0.00319292
rs7534617	1	1713869	G	T	-0.00191915
rs7535952	1	19973564	G	A	0.00162492
rs753612	1	19978895	A	G	-0.00156526
rs753613	1	19978665	A	G	-0.00301207
rs7536291	1	110075608	A	G	0.00186728
rs7537507	1	110131105	A	G	0.0097341
rs753855	2	232066651	C	T	-0.00378506
rs7543174	1	154527672	C	T	-0.00342175
rs754387	6	88878859	A	C	-0.006875
rs754618	10	44886206	T	C	-0.00059497
rs7546417	1	114668299	C	A	-0.000400478
rs754695	19	15902369	C	A	-0.00377277
rs754799	19	1904612	G	T	-0.0148303
rs7549276	1	155248575	A	G	0.00456825
rs754978	2	75271796	C	A	0.00188358
rs7551236	1	239510175	G	A	0.00236841
rs7551873	1	154505857	T	C	6.51749e-05
rs755203	20	61994264	G	A	0.0105363
rs7554780	1	155249698	T	G	0.00100389
rs7556449	1	154505886	G	A	-0.00262628
rs7558213	2	133406671	G	A	-0.00271324
rs7558730	2	133400992	G	T	0.00493629
rs755892	19	14628242	A	G	-0.00202098
rs7560774	2	175629021	A	C	-0.0105694
rs7561169	2	175599084	T	G	0.00303148
rs7561367	2	29484101	A	G	-0.0132018
rs7561975	2	29544776	A	C	0.00385088
rs7563617	2	232022156	C	T	0.00281106
rs7564893	2	29514769	T	C	0.00635901
rs756631	22	23463183	A	G	0.0052252
rs756632	22	23469918	T	C	0.00311345
rs756634	22	23398638	T	C	-0.00397261
rs756661	22	19905802	G	A	-0.00191496
rs7571362	2	233360483	T	C	-0.00127681
rs7572957	2	29487405	G	A	-0.0123026
rs7575145	2	175599106	C	T	0.00410624
rs7584204	2	175716383	T	C	-0.00828491
rs7585622	2	232047561	T	C	0.00679219
rs7585887	2	232006922	T	C	0.000417968
rs7588326	2	75349046	C	T	-0.00126081
rs7595365	2	133511761	C	T	-0.00736206
rs7599593	2	75372982	C	T	-0.000820417
rs7599686	2	29533736	C	T	-0.000238505
rs7599783	2	29533782	C	T	-0.0032536
rs759998	19	15755442	T	C	-0.000987493
rs7600257	2	75339531	A	G	-0.00368746
rs7600577	2	108643385	G	A	-0.0121336
rs760112	10	88719569	A	G	0.00886044
rs7601741	2	232062351	T	C	-0.000859939
rs7604041	2	108549097	G	A	-0.00812002
rs7606532	2	133505873	C	A	-0.00301171
rs761002	20	36797000	C	T	0.00103863
rs761003	20	36797143	T	C	0.00148983
rs7610054	3	113935873	G	A	0.000827348
rs7611535	3	113924143	T	C	-0.0104962
rs7613237	3	183741134	C	T	-0.000547585
rs7615791	3	11124925	C	T	-0.00237344
rs7616367	3	113937999	G	A	-0.00890533
rs7617372	3	119619330	G	A	-0.00256925
rs7618934	3	11125942	G	T	-0.00290283
rs7619819	3	183739559	G	A	-0.00305547
rs7620149	3	15500896	T	C	-0.00236936
rs7620750	3	119643181	A	G	-0.00474986
rs7620754	3	113947975	C	T	0.000779206
rs7620884	3	87800177	T	C	-0.00295727
rs7621975	3	183758506	A	G	-0.00258639
rs7622660	3	183753337	C	T	0.00253586
rs7624540	3	119608947	A	C	-0.00184285
rs7624838	3	183729111	A	G	-0.00249415
rs7628975	3	15502130	G	A	-0.00135403
rs7631540	3	113830519	T	C	-0.0015169
rs763331	21	27009324	T	C	3.50183e-05
rs763332	21	27009778	A	G	0.00787416
rs7636910	3	183699516	C	T	-0.00233818
rs7644234	3	119691611	T	G	0.00176663
rs7646185	3	113928332	G	A	-0.00474987
rs7647032	3	15477228	G	A	-0.00785094
rs7649340	3	87783074	G	A	-0.000921128
rs7653787	3	113939244	C	T	-0.0450377
rs765458	2	231990667	A	G	-0.00340129
rs7668654	4	9744591	T	C	-0.0019122
rs7668915	4	4349205	A	G	0.00293232
rs768108	7	116108658	A	G	0.00566487
rs7684637	4	90722145	C	A	0.0101682
rs768498	10	71198484	A	G	-0.000343785
rs768600	2	75295738	G	T	0.00326823
rs768601	2	75295900	G	T	0.00970412
rs7687945	4	90764699	C	T	0.000978658
rs7691759	4	9688014	T	C	0.00743264
rs7695197	4	4345379	C	T	-0.0109823
rs7702840	5	147865882	G	T	0.0189396
rs771204	1	150974162	G	A	0.00583754
rs7715837	5	63279906	A	G	-0.00102049
rs7715901	5	147856392	G	A	-0.00103534
rs7716435	5	147873397	C	T	0.00569502
rs7721799	5	76250378	A	G	0.00379758
rs7722773	5	76187308	G	A	-0.00189838
rs7723153	5	147877724	A	G	0.00561498
rs772475	12	56277498	G	A	-0.000827619
rs7724863	5	174855780	C	T	0.000469699
rs7725785	5	147902703	A	C	0.00306501
rs7727161	5	147832486	T	G	-0.000795375
rs7733088	5	147856333	A	G	-0.00225392
rs7733401	5	147833281	A	C	0.00761413
rs7735184	5	147844392	T	G	-0.00104
rs7736084	5	175080229	T	C	0.00296989
rs7737692	5	1461167	G	A	0.00656369
rs7738366	6	88885980	A	G	0.00736725
rs7740296	6	129179541	G	A	-0.00051338
rs7744238	6	160583904	G	T	0.00207455
rs7746102	6	160481537	C	T	6.92502e-05
rs7747006	6	88896828	C	T	0.00157971
rs7752070	6	15604919	G	A	-0.00586778
rs7752172	6	87556814	G	A	-0.00443915
rs7752742	6	88914904	C	T	-0.000668524
rs7752758	6	88866376	G	A	-0.0114356
rs7752959	6	30750682	G	A	-0.00267049
rs7753051	6	160528057	C	T	0.0054423
rs7756836	6	160689257	C	T	0.00220181
rs7757336	6	160689558	G	T	-0.00144131
rs7757997	6	160682897	G	A	-0.0076537
rs7758960	6	88895422	A	C	0.00697071
rs7760552	6	160495607	G	A	-0.00217975
rs7761031	6	160695742	G	A	-0.0135536
rs7762368	6	15528249	A	G	0.00669848
rs7766029	6	88847435	T	C	-0.0006733
rs7766568	6	160563520	T	C	0.00554011
rs7769652	6	87570476	G	A	0.0181263
rs7770704	6	88890620	A	G	0.00389936
rs7770921	6	15605114	T	C	-0.00472549
rs7782281	7	116087346	G	A	-0.00132018
rs7783457	7	100471595	G	A	-0.00581699
rs7783954	7	150799379	C	T	-0.00355411
rs7785651	7	136528142	G	A	-0.002969
rs7789085	7	100472826	T	C	-0.00315872
rs7790378	7	5222956	A	G	0.0114914
rs7791875	7	50570888	T	C	-0.00334486
rs7792368	7	150843464	C	T	-0.0100526
rs7796627	7	116086716	T	C	0.00717563
rs7800241	7	100468103	A	G	-0.00529698
rs7803247	7	50540743	T	C	-0.00162458
rs7803865	7	100505792	G	A	-0.00176852
rs7804133	7	136542631	T	G	-0.000245832
rs7808025	7	50576903	A	G	-0.000305761
rs7808703	7	5278439	T	C	-0.0194115
rs7809758	7	50573333	G	A	-0.00221222
rs7810473	7	136596457	G	A	-0.00731528
rs7811987	7	136526263	A	G	0.00273793
rs7812526	8	16889380	G	T	-0.000780535
rs7817710	8	54142815	T	G	0.000364503
rs7819756	8	27330937	C	T	-0.000974355
rs7820149	8	144729639	A	C	-0.00185287
rs7821027	8	144728018	G	A	0.00116621
rs7822029	8	16864155	G	A	0.00501245
rs7825128	8	42659048	G	T	-0.000975823
rs7825957	8	42674538	T	C	-0.0145511
rs7828349	8	27393066	A	G	-0.0021586
rs7831300	8	144727653	A	G	-0.00456257
rs7831467	8	144822037	T	G	0.000971275
rs7835214	8	67084379	C	T	-0.00545962
rs7835435	8	42721765	G	A	0.00812847
rs7836120	8	54157539	C	T	0.00145481
rs7839733	8	27365430	A	C	0.00397808
rs7842601	8	42537055	C	T	0.00665047
rs7843805	8	27389457	A	G	0.00278817
rs7844566	8	42489842	A	G	0.00735499
rs7845663	8	42608563	A	G	-0.00349314
rs7847689	9	4434601	C	T	-0.00143505
rs7862315	9	132618807	G	A	-0.0192548
rs7862514	9	133611693	T	C	0.00190519
rs7872037	9	133527975	A	C	-0.000998854
rs7874211	9	4438435	A	G	0.00142314
rs7874355	9	4438585	A	G	-0.000752508
rs7896173	10	92483207	G	A	-0.000750348
rs7900257	10	44887235	T	G	-0.00459303
rs790035	2	233307936	C	A	0.0110745
rs7900386	10	92514030	A	C	-0.000321841
rs790040	2	233309548	G	A	0.000751278
rs790043	2	233310058	C	T	0.00548851
rs790044	2	233310149	A	G	0.00458248
rs7903572	10	92518243	C	T	0.00262674
rs7904	7	5273121	T	C	0.00287211
rs7912164	10	92519954	C	T	-0.00204009
rs7916403	10	92559908	T	G	0.00332523
rs7916900	10	135200291	G	T	-0.00911965
rs7918164	10	135223323	A	G	0.00316076
rs7921501	10	135224960	G	A	0.0133919
rs7925523	11	61442492	A	G	0.00546849
rs7925771	11	45357533	T	C	-0.00209382
rs7928480	11	45407494	G	A	-0.00280553
rs7930399	11	45398217	A	C	-0.000285362
rs7931173	11	3745165	A	G	0.00179691
rs7931563	11	61446425	G	T	0.000535606
rs7933691	11	56046900	A	G	0.00123308
rs7935265	11	55977308	G	A	0.00443537
rs7935908	11	567630	G	A	0.00176985
rs7936397	11	577534	A	G	0.00634763
rs7936413	11	46393958	C	T	-0.000105376
rs7939737	11	8113594	A	G	-0.00571293
rs7940668	11	8196134	G	T	0.000683652
rs7942029	11	113823865	G	A	-0.0175087
rs7942030	11	549959	C	T	0.00337731
rs7942309	11	1828941	A	G	0.173456
rs7943062	11	113817286	A	G	-0.00318504
rs7943596	11	45292042	C	T	0.00523716
rs7945156	11	3699464	G	A	0.00299225
rs7945619	11	113770022	A	G	0.00155912
rs7945926	11	113817468	T	C	-0.00474123
rs7947342	11	113368996	G	A	-0.00178589
rs7947829	11	55993997	G	A	-0.000348778
rs7948279	11	8115233	T	C	-0.0040564
rs7950171	11	3704704	C	T	0.00971357
rs7950659	11	45394284	T	G	-0.000324825
rs7951579	11	46469900	A	G	-0.0036636
rs7953143	12	40571905	A	C	-0.00387266
rs7956860	12	79186339	A	G	0.00710171
rs7960	10	88730374	T	C	0.00629853
rs7961510	12	79275054	C	T	0.00227277
rs7971226	12	33586881	A	G	0.000938994
rs7973722	12	33534808	A	C	0.00164484
rs7975654	12	79186673	C	T	0.00535508
rs7975693	12	40588678	T	C	-0.00463026
rs7980799	12	33576990	A	C	0.00275344
rs7983914	13	47391953	T	G	0.0051394
rs7986657	13	101736999	G	A	-1.50587e-05
rs7989798	13	101733648	A	G	-0.00302704
rs7996430	13	47386780	T	C	0.00157847
rs8003201	14	23477593	A	G	0.00375132
rs8003999	14	52306391	G	T	0.00117842
rs8007089	14	23391913	T	C	0.000983127
rs8012050	14	20677814	A	G	0.00165053
rs8012568	14	23452884	C	T	0.000845592
rs8013143	14	23494277	G	A	-0.00671862
rs8014956	14	20687978	G	T	0.00229125
rs8015600	14	23489788	G	A	-0.00288754
rs8016597	14	20632463	G	A	0.00375962
rs8016738	14	52280724	A	G	0.00055748
rs8017705	14	52270471	G	A	0.00448366
rs8018469	14	52270381	T	G	0.00434862
rs8019691	14	52244332	A	G	0.00583439
rs8021195	14	23487086	A	G	0.00463352
rs8021846	14	20665301	T	G	0.00342347
rs8023815	15	75814704	A	G	0.00116979
rs8024577	15	52483377	C	T	-0.0021086
rs8025737	15	52483350	C	T	-1.43151e-05
rs8026003	15	34218214	C	T	3.2607e-05
rs8026970	15	32311668	A	G	-0.013679
rs8027749	15	75800427	T	C	0.00677116
rs8028182	15	75718669	T	G	-0.00587605
rs8028277	15	75684085	G	A	0.0042753
rs8029112	15	75808972	C	T	0.00242243
rs8032156	15	78964498	A	G	0.000442972
rs8032818	15	52418836	C	T	-0.00588917
rs8034191	15	78806023	C	T	-0.0029442
rs8034317	15	75764343	A	G	0.0016675
rs8035125	15	34276169	G	A	-0.000370699
rs8036290	15	32296687	T	C	-0.00254896
rs8038760	15	75742095	C	A	-0.00358965
rs8038920	15	78974545	A	G	-0.0076941
rs8039609	15	34276268	C	T	-0.00636978
rs8040868	15	78911181	C	T	-0.00328459
rs8042238	15	78774271	C	T	-0.00251469
rs8042524	15	34281623	C	T	0.00103305
rs8043123	15	78973393	T	C	-0.00248231
rs8045391	16	55669681	C	T	0.00644124
rs8045682	16	69786092	A	C	0.000182205
rs8050235	16	56178062	C	T	-0.003742
rs8050433	16	55639540	C	T	0.00284281
rs8050810	16	55623080	A	G	-0.00239394
rs8050839	16	8754502	T	C	-0.000549299
rs8053	15	78841220	T	C	0.00616529
rs8054031	16	56176041	C	T	0.00143212
rs8054636	16	19246136	T	C	-0.00596037
rs8055487	16	56172779	G	T	0.00529148
rs805961	1	202590813	C	T	0.00132842
rs8060055	16	19181864	C	T	-0.00369283
rs8061772	16	30119525	C	A	-0.00989563
rs8062263	16	19258263	A	G	-0.000943297
rs8063219	16	69832912	G	T	-0.00386011
rs806365	6	88845949	T	C	-0.00231459
rs806366	6	88847589	T	C	0.00213761
rs806367	6	88848416	T	C	-0.00313877
rs806368	6	88850100	C	T	0.00321
rs806369	6	88856178	T	C	0.0018922
rs806370	6	88856331	T	C	0.00410628
rs806374	6	88857320	C	T	0.00782657
rs806376	6	88858648	C	T	0.000174755
rs806377	6	88858723	C	T	-0.00328275
rs806381	6	88865901	G	A	0.00685957
rs806383	6	160556147	T	C	-0.00162606
rs8069678	17	4517266	T	C	0.00238781
rs8071612	17	4639597	T	G	0.000735934
rs8073363	17	72718660	A	G	0.00513161
rs8073748	17	72709744	T	C	-0.0164055
rs8076468	17	48239057	T	G	0.00517499
rs8078588	17	48199585	A	G	0.00727733
rs8081611	17	4813365	C	T	-0.0103424
rs8081794	17	72653232	A	G	0.00909368
rs8082154	17	48326312	A	C	-0.00215934
rs8083237	18	11596076	A	C	-0.00294029
rs8086269	18	21966332	T	C	0.0144339
rs8087266	18	11688979	A	G	-0.0103037
rs8095071	18	11665546	A	G	-0.0064246
rs8097337	18	11683431	T	C	0.0205451
rs8099016	18	11696064	T	G	-0.00617432
rs8099926	19	10778647	A	G	-0.00426744
rs8099939	19	42521108	T	G	-0.00565564
rs8100626	19	18333894	C	T	-0.00545262
rs8101316	19	51166451	A	G	0.00228893
rs8102380	19	10801185	G	A	0.000222248
rs8102407	19	15949895	G	A	-0.00754195
rs8103177	19	18375815	A	G	-0.00271875
rs8103263	19	15921848	A	G	-0.00309844
rs8104167	19	14664933	T	C	0.00439659
rs8104440	19	14623758	C	T	-0.0012766
rs8104483	19	45372354	G	T	-0.00458388
rs8104762	19	750173	T	C	0.0233282
rs8105503	19	18372994	A	G	0.000802381
rs8105923	19	1909478	C	T	-0.0142712
rs8105939	19	10831801	A	G	0.000529242
rs8106799	19	15753759	A	G	0.00024158
rs8106843	19	51106148	T	G	0.00793591
rs8109179	19	1916392	T	C	-0.00111067
rs8109493	19	14603932	C	T	-0.0120566
rs8109669	19	1916450	G	A	-0.0017557
rs8109807	19	18308508	T	C	-0.0052762
rs8110587	19	14656647	T	C	0.00211704
rs8111644	19	1883547	T	C	-0.0133598
rs8112355	19	10731745	T	C	-0.00348581
rs8112639	19	55709225	T	C	0.0072558
rs8112713	19	15881751	A	C	-0.00141849
rs8112732	19	16017617	G	A	-0.000394481
rs8112975	19	18340910	G	A	-0.0114999
rs8113	9	132589606	C	T	0.00401284
rs8113029	19	10849194	C	T	0.00029694
rs8123	17	4636565	G	T	0.0104855
rs8123859	20	36804133	C	T	0.0089233
rs8133991	21	27109486	G	A	0.002261
rs8136867	22	22204793	G	A	-0.00153942
rs8141691	22	19909426	A	G	0.0020213
rs8141815	22	22191585	A	G	-0.0212333
rs8142618	22	22262057	G	A	0.00453003
rs8143081	22	22262369	G	A	0.00296154
rs8180518	5	76222747	C	T	0.000598238
rs818197	1	20924483	A	C	0.00732172
rs818202	1	20916791	A	G	-0.00100057
rs8191772	6	160461334	G	A	0.000316978
rs8191818	6	160471191	G	T	-0.0182605
rs8191821	6	160471752	T	C	-0.00640044
rs8191829	6	160479478	A	G	0.0003328
rs8191890	6	160495055	C	A	-0.00270196
rs8191898	6	160498965	T	C	-0.0190236
rs822490	1	155822971	C	T	-0.0044772
rs822508	1	155850558	T	C	0.00144886
rs822519	1	155840706	C	T	0.00684563
rs8233	6	30692965	A	G	0.0081044
rs828358	6	87649453	A	G	-0.00371185
rs828360	6	87648566	A	G	-0.00259629
rs828361	6	87648471	T	C	-4.01785e-05
rs828363	6	87646730	G	A	0.00240447
rs833480	12	49278861	G	A	-0.00163232
rs833483	12	49277331	T	C	-0.00760413
rs83488	19	3006274	C	T	0.00188279
rs835540	5	174863891	C	T	-0.00661815
rs835541	5	174863576	A	G	0.00601704
rs835616	5	174863690	A	G	-0.0108751
rs8444	1	150938571	A	G	0.00219092
rs847680	17	48224075	C	T	-0.00573799
rs847682	17	48208274	C	T	0.00734657
rs847687	17	48229441	G	T	-0.00338913
rs847688	17	48228981	C	T	-0.00392345
rs850408	8	16881104	G	A	0.00473204
rs8512	6	30711357	A	G	-0.00783829
rs857081	1	7927510	C	A	-0.0030729
rs860295	1	155767708	A	G	-0.000978878
rs860847	1	19927553	A	C	0.0133278
rs8610	17	7219230	A	G	0.0122684
rs863171	1	7992615	T	C	-2.3834e-05
rs867313	1	202617807	T	C	0.003125
rs867315	1	202618162	T	C	0.00411756
rs867316	1	202618202	C	T	0.00378515
rs867339	5	175012488	A	C	-0.00367622
rs868358	19	51142185	A	G	0.0053528
rs869335	3	183690243	A	G	-0.00143768
rs869417	3	183689138	T	C	0.000322779
rs869451	11	113753012	T	C	-0.00394081
rs870258	5	175029274	G	A	0.000333519
rs872259	14	20626291	G	A	-0.00284165
rs872313	12	49269099	C	T	0.00308593
rs872456	11	61446983	A	C	0.0151364
rs8730	19	1925942	C	T	0.00329358
rs874138	22	23439530	T	C	-0.00389736
rs874628	19	18304700	G	A	-0.00456375
rs875463	6	15538685	A	C	-0.00286221
rs875602	22	23395684	T	C	-0.0048158
rs876748	2	29512675	G	A	-0.000639764
rs878049	20	57365655	A	C	0.00345168
rs878567	5	63255991	G	A	0.00170649
rs880028	7	50570136	G	A	-0.0014831
rs880242	9	132629832	G	A	-0.0199406
rs880263	18	22042663	A	G	-0.00609419
rs880554	1	19954014	T	G	0.00113237
rs880827	17	72767435	T	C	-0.00729502
rs881284	6	29576047	T	C	0.00032203
rs883180	16	55612277	A	G	0.00121999
rs884217	1	111175987	C	A	-0.00389957
rs884344	5	37824240	C	A	-0.00392572
rs889133	19	51158480	G	A	-0.00189027
rs890707	5	175055515	A	G	0.00345451
rs891187	19	55671374	T	C	0.00250092
rs891393	8	27309379	T	C	0.000438337
rs891398	8	27324822	C	T	0.000735896
rs891506	7	150742700	A	C	3.10741e-05
rs891509	7	150808109	A	G	-0.00928434
rs892085	19	10818092	G	A	-0.00450394
rs892086	19	10837677	G	A	5.71047e-05
rs892087	19	10794793	C	T	0.00322178
rs892413	8	42614378	A	C	-0.00190168
rs8929	11	45262126	C	T	-0.00298661
rs893539	19	1843493	A	G	0.00393746
rs893540	19	1843626	T	C	0.00405241
rs894241	9	133553462	A	G	-0.00845822
rs894242	9	133553287	A	G	-0.00738005
rs894243	9	133553187	T	C	-0.00482671
rs894278	4	90734535	G	T	-0.00210776
rs894484	4	4323865	A	G	0.00244598
rs894486	4	4308513	T	C	0.00666651
rs895690	17	72784649	T	C	-0.000568766
rs895691	17	72766300	A	C	0.00416657
rs896334	11	45401413	C	T	-0.000764704
rs896436	11	66781263	G	A	-0.00769888
rs897685	11	113864109	C	T	0.00659111
rs897815	1	150879101	G	A	0.00251917
rs899661	19	42542466	C	A	-0.00228613
rs901137	1	114679068	T	C	0.000545692
rs901142	1	114649270	C	T	-0.000609865
rs903570	12	49268519	A	G	0.000920972
rs903572	3	123101144	G	A	-0.00579184
rs905569	3	113958599	T	C	0.00775047
rs905640	3	15495840	C	T	-0.00506335
rs905648	3	15565322	T	C	-0.000993281
rs906453	17	4594965	C	T	-0.00280563
rs907697	1	202568735	T	C	0.00329712
rs907698	1	202569154	G	A	-0.00123516
rs909431	2	233346865	G	A	0.00463966
rs909626	6	15517684	T	C	-0.00859773
rs911297	20	57365275	A	G	-0.00176425
rs911303	20	57387887	A	G	0.00461795
rs912584	1	160345834	A	G	0.00698456
rs914615	1	155175892	A	G	-0.00032826
rs916055	17	4534834	G	A	0.0153885
rs916767	16	19208505	T	C	-0.00102606
rs916957	19	15947217	A	G	0.00166702
rs916960	19	15922724	T	C	0.00267812
rs919276	19	51231068	T	C	-0.00558967
rs920812	6	160490314	T	C	-0.000613611
rs921669	8	144735347	T	C	-0.00138202
rs9217	17	7363088	C	T	0.000365324
rs922691	15	78963994	G	A	-0.00456069
rs923124	1	114697867	A	G	0.0172228
rs923824	1	111121822	T	C	-0.0028794
rs924812	3	15516481	C	T	0.00298336
rs926198	7	116167208	C	T	-0.00360737
rs9262152	6	30680916	T	C	0.00276674
rs9262176	6	30731330	T	C	-0.0389823
rs9262192	6	30745454	C	T	-0.0173824
rs927240	20	57349312	G	A	0.00215658
rs927544	13	47456051	G	A	-0.00329962
rs928265	21	27121792	G	A	0.0092393
rs9284441	19	15809652	T	G	0.00261335
rs9285464	6	129314221	C	T	-0.00176614
rs9287423	2	133452455	A	G	-0.0023852
rs9289218	3	123064831	C	T	0.00182374
rs929229	17	7105399	A	G	-0.00170843
rs9292674	5	37805266	C	T	0.010881
rs9292676	5	37858172	T	C	0.00011099
rs929493	10	119019126	C	T	-0.0114326
rs9295124	6	160570172	G	A	-0.00252526
rs9295125	6	160578271	T	G	-0.00136769
rs9296978	6	15528367	T	C	-0.0041024
rs9296979	6	15530784	C	A	-0.00374755
rs9296980	6	15532594	C	A	-0.0012907
rs9296985	6	15590015	C	T	-0.00723136
rs9298628	8	42605991	T	C	-0.000723657
rs9300647	13	101755480	G	T	0.00465485
rs9305041	19	14636928	T	C	-0.00381262
rs9306383	22	23421058	C	A	-0.00902453
rs9308317	12	79303504	A	G	-0.00145479
rs9312866	5	1436102	A	G	-0.000157688
rs9313721	5	175000507	A	G	-0.0187771
rs9313722	5	175082112	T	C	-0.011655
rs9314347	8	27319805	G	A	0.00859749
rs931570	12	49195124	T	C	0.00466708
rs931574	3	123098965	T	C	-0.00185193
rs9316232	13	47426722	A	G	0.00135699
rs9316235	13	47445703	A	G	-0.00109371
rs931939	5	174894459	A	C	-0.00462694
rs9321137	6	129171555	C	T	0.00425379
rs9321142	6	129302571	T	C	-0.00911175
rs9323692	14	20691329	A	G	0.00450683
rs9325104	5	147923377	G	A	0.00319869
rs932948	9	4443744	A	G	0.0167383
rs932972	1	155260096	A	G	-0.00321489
rs933488	16	8696378	A	G	0.00175678
rs9340	22	22115353	A	G	-0.000326139
rs9344755	6	88831651	A	G	-0.00326194
rs9344757	6	88879928	T	G	-0.00980219
rs9347386	6	160571499	G	A	-0.000329206
rs9351138	6	88893001	G	A	0.000578332
rs9351142	6	88935719	T	C	-0.0233763
rs9352481	6	78162536	A	G	-0.00227602
rs9352483	6	78190256	A	G	-0.00174805
rs9352484	6	78197122	G	T	0.0018636
rs9352485	6	78201542	A	G	-0.00168442
rs9353525	6	88843377	A	G	0.00398757
rs9353528	6	88880701	T	C	-0.00261518
rs935863	2	175636801	G	A	-0.00187236
rs935865	2	175645837	G	A	0.0101542
rs935866	2	175601966	G	A	-0.00972237
rs9359271	6	78166120	C	A	0.0157751
rs9359768	6	88894855	T	C	1.82955e-05
rs9361235	6	78175842	T	C	0.00587935
rs9362469	6	88901994	A	C	0.00135723
rs936430	8	67171962	C	T	-0.000243533
rs936466	11	557342	T	C	0.000263142
rs936469	11	606749	A	G	0.000862373
rs9365133	6	160531775	G	A	0.0104879
rs9370823	6	15550658	G	A	0.00842792
rs9372385	6	114316305	C	T	-0.000805989
rs9372903	6	129142517	T	C	-0.00100347
rs9372909	6	129201696	C	T	-0.00299334
rs9374432	6	114316404	T	C	0.00213014
rs9375609	6	129346877	C	T	-0.00551048
rs938682	15	78896547	G	A	0.00730203
rs939334	3	183749731	C	T	-0.00685253
rs939335	3	183745663	G	A	-0.00720515
rs939336	3	183685534	A	G	-9.64855e-05
rs939338	3	183704068	G	A	-0.00115446
rs9396590	6	15514499	G	A	0.00559012
rs9396591	6	15516285	A	G	0.00533197
rs9396592	6	15539010	A	G	0.0095644
rs939685	11	1834254	T	C	-0.0165459
rs9402073	6	129104303	C	T	-0.000130214
rs9402079	6	129145319	C	T	-0.00222814
rs9402089	6	129275826	C	T	-0.0139771
rs941717	14	23494987	C	T	-0.00089568
rs941718	14	23495048	C	T	-0.00441935
rs941721	14	23443962	C	T	0.000593675
rs941724	14	23448868	C	T	0.00109817
rs9420407	10	88721035	T	C	0.0041032
rs942472	6	87676707	C	T	0.00676095
rs9427094	1	154557685	C	T	-0.00418442
rs9428828	1	239498915	T	C	-0.000738627
rs9444589	6	88887368	T	C	0.0147269
rs944887	20	60799799	A	G	0.00473911
rs944895	20	60887581	G	A	-0.00919557
rs9450536	6	87564247	G	A	0.000324346
rs9450537	6	87566319	A	G	-0.00483466
rs9450542	6	87577137	T	C	0.000528564
rs9450576	6	87615970	G	A	-0.00189401
rs9450587	6	87623568	G	A	-0.00399755
rs9450594	6	87638339	T	G	0.000643802
rs9450917	6	88907598	C	T	-0.00549262
rs945460	14	20684277	G	T	-0.0191382
rs9456496	6	160443390	G	A	-0.00360308
rs9456505	6	160582340	A	G	0.00251913
rs9457811	6	160443861	T	C	0.00730207
rs9464793	6	15525863	C	T	-0.00570725
rs946857	1	202618673	A	G	0.00121656
rs9468830	6	30749712	G	T	-0.00311441
rs947493	1	160216194	A	G	0.00283231
rs947495	1	160232676	G	A	0.00196747
rs9476837	6	15534270	A	G	-0.00297719
rs9476858	6	15586183	C	T	-0.00366689
rs9481408	6	114265287	T	C	0.000336439
rs948979	11	62783826	T	G	0.00252807
rs9492123	6	129157663	A	C	-0.0038965
rs9492125	6	129161613	C	T	0.00103989
rs9492129	6	129167449	G	T	0.00666927
rs9492188	6	129332591	C	T	-0.00295918
rs9492191	6	129335259	A	G	-0.00307009
rs9501029	6	30697740	G	A	0.00484372
rs950549	8	16841292	G	A	0.00613444
rs950550	8	16841217	T	C	-0.0119447
rs950776	15	78926018	C	T	7.88706e-05
rs951266	15	78878541	A	G	0.000496948
rs9513850	13	101744782	T	C	0.00745817
rs9513853	13	101759535	T	C	0.00359328
rs951437	1	163033511	C	T	0.00012126
rs951439	1	163033691	T	C	-2.86274e-05
rs9518301	13	101740910	G	T	0.00377931
rs9518307	13	101754161	C	T	-0.00117282
rs9518309	13	101761386	G	A	-0.00514366
rs952215	15	78819153	C	T	0.00416852
rs952284	15	32267489	T	G	-0.0116217
rs9526245	13	47445967	C	A	-0.000159196
rs9534489	13	47386189	G	A	0.00135365
rs9534495	13	47429228	A	G	0.00299922
rs9534507	13	47461734	G	A	-0.033402
rs9534508	13	47463623	G	A	-0.0249201
rs9534511	13	47468580	T	C	0.00435351
rs953672	12	49149425	C	T	-0.000199124
rs953673	12	49149597	G	A	0.00273788
rs953894	11	62762422	T	C	-0.00467045
rs954519	8	67136438	A	G	-0.00176964
rs954520	8	67136283	C	T	-0.00249504
rs955434	11	62757113	A	G	0.000378289
rs9554752	13	101726313	T	C	0.00483875
rs9554753	13	101745863	A	C	0.000177109
rs9554754	13	101758148	G	A	-0.00180238
rs9557581	13	101706716	T	C	-0.0139973
rs9567729	13	47389947	G	T	-0.00329212
rs9567731	13	47400686	A	G	-0.0043795
rs9567733	13	47401335	G	A	0.00671727
rs9567736	13	47420983	A	G	0.00381096
rs9567737	13	47421266	C	T	0.00645556
rs9567746	13	47456548	G	A	0.000530388
rs9585609	13	101714745	G	A	0.00118432
rs9585613	13	101718165	A	G	0.00727824
rs9585626	13	101773895	A	G	0.00700971
rs960193	11	56086147	T	G	0.00189458
rs960677	7	136601015	G	A	-0.00414403
rs9607241	22	22104873	C	A	0.00154012
rs9607272	22	22136398	G	T	0.00270743
rs9608071	22	23408118	T	G	-0.00017922
rs9608277	22	24756865	T	C	0.00340546
rs9610216	22	22098687	G	A	0.0016829
rs9610271	22	22112527	C	T	0.0018591
rs9610338	22	22151821	A	G	-0.00288118
rs9610375	22	22187093	T	G	0.00193256
rs9610417	22	22199970	T	C	0.0008852
rs9610470	22	22209139	C	T	-0.00174931
rs9610487	22	22213969	C	T	0.0019623
rs9610608	22	22272737	G	A	-0.00199062
rs9612627	22	24856329	T	C	0.00250089
rs9624019	22	23407301	C	A	0.00336833
rs962663	13	101704508	A	G	-0.0266959
rs9628662	1	155206341	G	T	0.0018129
rs963103	21	27028957	T	C	0.00480036
rs963468	3	113862887	A	G	0.00643381
rs963549	8	54141824	T	C	0.00153559
rs9636121	19	42779057	G	A	0.00630182
rs963739	7	50507678	T	C	-0.00517204
rs9640770	7	116109913	A	C	-0.0020379
rs964842	2	133415170	C	A	-0.015954
rs9652020	12	40547379	A	G	-0.001431
rs9652587	16	19234089	G	A	-0.0100135
rs965604	15	78789223	G	A	-0.000525979
rs965808	20	57408426	C	A	-0.00306852
rs9658850	1	23587590	A	G	0.00372437
rs9659029	1	114643892	A	C	0.00349559
rs9659122	1	114639504	C	T	0.00330892
rs9660106	1	1797947	A	G	-0.000494592
rs9660180	1	1723031	G	A	-0.00257646
rs9661614	1	110021837	C	T	-0.000392191
rs966247	8	54132413	G	A	0.000657258
rs9666924	11	47540007	C	T	0.0100264
rs9673167	16	19083549	C	T	0.00564727
rs9673444	16	19188256	T	C	0.00129523
rs9673453	16	19188306	T	C	-0.000934312
rs9676278	19	51113245	G	T	-0.0109927
rs967677	1	202548822	C	T	0.00187526
rs9680065	20	61967037	G	A	0.0148983
rs9682960	3	11089345	C	T	-0.0101257
rs9684176	4	9716386	T	G	0.000907076
rs9691167	7	100552017	T	C	0.00424672
rs972685	3	15484269	A	G	-0.00273717
rs972979	13	47449164	T	C	-0.00749212
rs9739196	12	56294335	G	A	0.00124529
rs974680	21	27011112	A	G	0.000783429
rs9749404	19	14634964	A	G	-0.00314007
rs9754418	22	19854733	G	A	-0.00146284
rs975664	2	75368797	C	T	-0.00483664
rs976523	2	75367203	G	A	-0.0021361
rs976904	2	133448861	G	A	-0.00299596
rs977003	13	47415001	C	A	-0.0195419
rs9773817	8	27299277	G	A	0.00853537
rs9782928	1	111141682	T	C	0.00676093
rs9783349	11	8167222	G	A	0.00167931
rs9783924	18	22010421	C	T	0.00525234
rs9786942	1	1759213	A	G	-9.01081e-05
rs9787309	1	23552106	A	G	-0.00244671
rs9788682	15	78802586	A	G	-0.00240225
rs9788721	15	78802869	C	T	-0.00144473
rs9788921	16	55649262	G	A	0.00494643
rs9792363	8	67182715	G	T	0.00450596
rs9805515	13	101718385	C	T	-0.00536595
rs9806241	15	75779555	A	G	-0.00457506
rs9807408	18	11666548	A	G	6.97461e-05
rs9807503	18	11667989	T	C	0.00531406
rs9807761	18	11666215	T	C	-0.00155706
rs9808455	2	75369569	T	C	-0.00164236
rs9808819	21	27034354	A	G	0.00264193
rs9809768	3	113962275	A	C	-0.00264346
rs9812777	3	183663173	T	C	-0.0088939
rs9813633	3	113908226	C	A	-0.0412286
rs9813864	3	119590974	C	T	-0.00249542
rs9817063	3	113847108	C	T	-0.000908483
rs9818518	3	183664488	T	C	-0.000305131
rs9819254	3	123042315	C	T	-0.0033944
rs9819507	3	183766701	C	T	-0.00546705
rs9821793	3	15541037	G	T	-0.00647463
rs9825563	3	113900220	G	A	-0.00162076
rs9826273	3	113949239	C	T	-0.0659572
rs9826659	3	119551111	G	A	0.00491035
rs9826728	3	123045055	T	C	-0.00641393
rs983289	3	15547970	T	C	-0.00391314
rs983788	1	159595417	G	A	-0.00326193
rs983789	1	159595682	T	G	-0.00420184
rs9838667	3	183664678	G	T	-0.000935918
rs9840067	3	183719175	T	C	-0.00802013
rs984553	1	159599414	G	A	-0.00382731
rs9846247	3	15482706	G	A	-0.00188894
rs9847828	3	15537992	G	A	-0.0100637
rs9850375	3	123023615	T	C	0.00638733
rs9851174	3	119749411	A	G	-0.00315573
rs9856817	3	119625419	A	G	0.0038195
rs9857526	3	123012645	G	A	0.00349249
rs9858774	3	183652736	G	A	-0.000201128
rs985933	13	47455863	A	G	-0.00718616
rs985934	13	47455725	G	A	-0.00689548
rs9860340	3	87783976	G	A	-0.00177777
rs9861983	3	183688627	T	C	0.0068492
rs9867061	3	87830375	G	A	-0.00461825
rs986733	20	57322503	C	A	0.00160781
rs9869582	3	183786678	C	T	0.00214597
rs9870651	3	123032815	T	G	0.00575249
rs9873477	3	119645976	G	A	0.00216328
rs9878147	3	11175970	T	C	0.00349432
rs9878473	3	119650788	C	T	0.000234723
rs987951	5	76221198	A	G	0.00497045
rs9881942	3	123082416	A	G	0.00577463
rs9881951	3	123014877	C	T	-0.000486145
rs9883674	3	15542773	T	C	-0.00211689
rs9888363	12	33529288	T	C	0.00179138
rs9888427	12	33531438	A	G	-0.000728996
rs9890968	17	48191854	C	T	-0.000382839
rs9892802	17	72770297	C	T	0.0112087
rs9894520	17	72677157	T	C	-0.000175652
rs9895232	17	4519139	C	T	0.000413967
rs9895595	17	7258861	A	C	-0.0018896
rs9896401	17	48197810	C	T	0.00026312
rs9899036	17	7322440	T	G	-0.00437419
rs9901006	17	4894842	G	A	-0.0151997
rs9901900	17	7359757	A	G	0.0016422
rs9904078	17	72667020	G	A	-0.00202372
rs9904111	17	72751663	T	C	0.0450436
rs9905341	17	4812470	G	A	-0.00190953
rs9906320	17	72690829	G	A	-0.00102967
rs9913698	17	72690918	C	T	-0.00147297
rs9915279	17	72772848	T	C	0.00118994
rs9923816	16	8752547	G	T	0.00224967
rs9924308	16	30154740	A	G	0.00232317
rs9928229	16	8706201	T	C	0.00316699
rs9929277	16	56158718	G	A	-0.00111813
rs9932538	16	19208569	G	A	-0.00215101
rs9935902	16	8774159	C	T	-0.00287219
rs9939360	16	8708383	T	C	-0.00327751
rs9944095	14	20677591	T	C	0.00605665
rs9948982	18	21941473	C	T	-0.0147755
rs9952417	18	11708073	G	A	0.00392331
rs995948	16	56166587	A	G	-0.00442474
rs9968884	6	30700695	T	C	0.00780145
rs9968913	6	30698185	G	T	0.0160639
rs9969042	6	30700558	G	A	0.0109786
rs9970652	1	1725626	T	C	-0.00683552
rs997154	14	23464482	A	G	0.00188464
rs9972533	15	75670079	T	C	0.000117386
rs9973717	2	133410440	C	T	-0.00175508
rs9975844	21	27067018	A	G	-0.00411668
rs9975977	21	27059902	A	G	-0.00776714
rs997917	8	54152378	C	T	0.000358169
rs998074	6	160468383	C	T	-0.0115172
rs998075	6	160468278	G	A	-0.0121414
rs9989048	12	79305654	T	C	-0.00241656
rs9989732	19	1929169	T	C	-0.00428194
rs9990176	3	11153613	T	G	0.00213424
rs999661	3	113932608	A	G	0.00698973
rs999813	19	18368810	T	G	0.0058098
rs999814	19	18368969	A	G	-0.000607738
rs999815	19	18368988	A	G	0.000554647

### Sheet: SNP in GSK pathway
rsID	Chromosome	Base postion	A1	A2	Posterior effect size estimate
rs1002513	13	47454440	A	G	0.0109005
rs10035429	5	175138430	G	A	0.00448384
rs10039854	5	175155256	G	A	0.0370858
rs10042293	5	175010396	T	G	-0.00389845
rs10042486	5	63261329	T	C	-0.00135962
rs10044063	5	63314425	C	T	-0.00359002
rs10044281	5	174990352	G	A	0.0185778
rs10071371	5	63309892	G	A	-0.000905878
rs10077379	5	63305263	T	C	-0.00686604
rs10079518	5	175130730	T	C	0.00641189
rs10079693	5	175131097	T	C	0.0056238
rs10085825	7	95376403	T	C	-0.00531549
rs10130335	14	96856579	C	A	-0.00373363
rs10141328	14	96752555	C	T	0.00734907
rs10141364	14	96743418	C	T	-0.00880439
rs10151971	14	96743138	G	T	0.00224374
rs10185928	2	172490514	A	C	-0.000336579
rs10187149	2	231990371	C	A	4.09581e-05
rs10194776	2	231980019	T	C	-0.00237189
rs1019808	5	175037358	C	T	0.0130643
rs10199752	2	231969554	C	A	-0.00202305
rs10221787	2	172448925	A	G	0.00243636
rs10228886	7	4783224	G	A	0.0344748
rs10245223	7	95384357	T	C	-0.00600261
rs10261971	7	4776547	G	A	0.0131238
rs10281084	7	95311960	A	G	0.0109912
rs1035620	2	232008305	T	C	7.89126e-05
rs10410185	19	42795554	C	T	0.0034101
rs10410198	19	42781137	C	T	0.00625362
rs10410698	19	42783355	G	A	0.0127208
rs1047154	20	60778208	T	G	-0.00164789
rs1047156	20	60778225	T	G	-0.00104916
rs1047164	20	60778301	A	G	-0.00378954
rs1048442	10	99160152	G	A	0.00324018
rs1048445	10	99116903	T	C	-0.0112209
rs10487140	7	95325141	A	G	-0.00415215
rs10497376	2	172495027	C	T	0.0360011
rs10498256	2	232036883	A	G	-0.00465052
rs10498959	6	87567123	C	T	-0.0045871
rs10502444	18	22029379	A	G	-0.0051227
rs10502447	18	21981173	A	G	-0.00155271
rs10507546	13	47483074	A	G	0.00304599
rs1053474	18	22033261	G	A	-0.000446428
rs1053753	7	4802035	G	A	-0.00383795
rs1054885	20	60776182	A	G	-3.36175e-05
rs10753554	1	23619009	T	C	0.00140696
rs10782486	14	96868179	C	T	-0.00441035
rs10786330	10	99074959	C	A	-0.000187067
rs10786344	10	99165975	C	T	-0.00113308
rs10806098	6	78176009	A	G	-0.00574348
rs10873471	14	96867902	G	A	-0.00265745
rs10882898	10	99087330	A	G	0.00250632
rs10882904	10	99115683	G	A	0.00155348
rs10882926	10	99160690	C	T	-0.000440301
rs10917360	1	23539010	A	G	-0.00256387
rs10917362	1	23547194	C	T	-0.00228118
rs10917363	1	23548871	T	C	0.000829271
rs10930486	2	172472584	C	A	0.00100225
rs10930488	2	172490226	G	A	0.00417806
rs10934500	3	119568123	C	T	0.0092773
rs10934503	3	119691167	C	T	0.00539674
rs10934506	3	119770652	C	T	0.0147794
rs10943458	6	78161588	T	C	0.0105456
rs10944276	6	87562096	A	G	0.000119447
rs10944288	6	87651742	C	T	0.00165064
rs11128003	3	87785518	G	T	0.00500445
rs11128006	3	87832351	T	G	-0.00489966
rs11160325	14	96738504	A	G	0.00890362
rs11160326	14	96753925	C	T	0.00812054
rs11160327	14	96753964	G	A	0.00972385
rs11160335	14	96867741	G	A	-0.00532277
rs11189131	10	99085835	A	G	-0.000526763
rs11189168	10	99125769	C	T	-0.00247725
rs11189172	10	99135215	C	T	0.000655736
rs11204467	20	60805983	G	T	0.000618739
rs1122096	1	23554666	T	C	-0.00164827
rs1145831	6	78160573	C	T	-0.00348945
rs11486960	7	95354035	T	C	-0.000924999
rs1154597	3	119736833	G	A	-0.00689104
rs1160077	6	78155222	G	A	-0.0126726
rs11621327	14	96731920	A	G	-0.000550435
rs11622365	14	96732527	G	A	-0.0106438
rs11626018	14	96731938	C	T	-0.00343007
rs11628	7	4810801	G	A	0.00217166
rs11662595	18	22056970	G	A	-0.00240503
rs11665084	18	22056766	T	C	-0.00422028
rs11683762	2	172453155	T	C	0.00738223
rs11684298	2	172478347	A	C	-0.0105113
rs11685214	2	172453700	A	G	0.00154953
rs11748579	5	175141246	G	A	0.0158696
rs11763558	7	4789525	C	T	0.00303234
rs11765781	7	4764861	G	A	-0.00986715
rs11852212	14	96861343	T	C	0.00686207
rs11878620	19	42747229	A	G	0.00541157
rs11915717	3	119707618	T	C	0.00388961
rs11917714	3	119533346	T	C	0.00204828
rs11963002	6	87690518	A	G	-0.011488
rs11964560	6	87646919	T	C	0.0151338
rs11967360	6	87677727	C	T	0.00442602
rs11973465	7	95373302	C	A	0.00109676
rs1198498	1	23616288	G	A	0.000770943
rs12027190	1	23565427	C	T	0.000709546
rs12043534	1	23613344	T	C	0.0021923
rs1206009	19	42820530	G	A	0.00732324
rs1213352	6	78191811	A	G	0.00957476
rs1213356	6	78204530	C	T	0.00129868
rs1213371	6	78180045	T	C	0.00929676
rs1213378	6	78226917	A	G	-0.00111741
rs1213380	6	78227714	T	C	-0.000887779
rs12147175	14	96820446	A	G	0.00414012
rs12211608	6	78218505	G	A	0.00812493
rs1227518	7	95318217	A	G	-0.0256034
rs12432418	14	96802611	T	G	0.0094707
rs12434329	14	96829290	G	A	-0.00571862
rs12458456	18	21998500	C	A	0.000578782
rs12468767	2	232036843	G	T	0.00270831
rs12471957	2	231993738	T	G	0.00317218
rs12485590	3	87787060	T	C	0.00217542
rs12498102	3	87798921	C	A	-0.00382351
rs12525091	6	87569383	A	C	0.0340338
rs12584920	13	47465037	T	G	-0.000662829
rs12616914	2	231967886	C	T	-0.00114686
rs12630592	3	119768246	T	G	-0.00042613
rs1280495	14	96765918	T	C	0.00750881
rs1280497	14	96766880	T	C	0.0168735
rs12893091	14	96742603	A	G	0.000192082
rs12895877	14	96737730	C	T	0.00524983
rs12922362	16	21989878	A	C	-0.00793746
rs12987244	2	172494067	G	A	-0.00336664
rs12995009	2	172495507	C	T	-0.00682604
rs12996145	2	172446075	C	T	0.000293747
rs13059232	3	119521055	T	C	0.000780985
rs13160891	5	175044569	T	C	0.0159734
rs13177405	5	175047644	A	G	0.017242
rs13212041	6	78171124	C	T	-0.00236574
rs13212091	6	78206683	T	G	-0.00213146
rs1321316	6	87557774	A	G	0.00357381
rs1328674	13	47441707	T	C	0.0190353
rs1328683	13	47458874	T	C	-0.00241171
rs1328684	13	47466230	C	T	0.00103538
rs1328685	13	47471890	G	A	-0.00986651
rs13312998	3	119666266	T	C	-0.00320257
rs13314595	3	119631098	T	C	-0.00294795
rs13320980	3	119609160	C	T	0.00700247
rs13321783	3	119615375	C	T	-0.00129593
rs1334891	10	99080871	T	G	0.000114813
rs13356830	5	175127131	C	T	0.00287237
rs13394402	2	231968920	T	G	0.00241365
rs1343484	6	78234365	T	G	-0.00463138
rs1343485	6	78160933	C	A	0.000354792
rs1343491	6	78191262	T	C	-0.00733474
rs1360020	13	47482660	A	C	0.00165608
rs1364043	5	63250851	G	T	0.00235583
rs1373097	14	96864169	T	C	-0.0166832
rs1382618	7	95385180	C	T	0.000773153
rs1399955	2	172451719	G	A	-0.0358884
rs1399960	2	172484733	A	G	-0.00440177
rs1406946	6	87647591	T	C	0.00339873
rs1408447	6	87600313	C	T	-0.002137
rs1419088	6	78214540	C	T	0.000105871
rs1421116	18	21942463	A	G	-0.0221824
rs1421117	18	21942543	G	A	-0.0306689
rs1421119	18	22043290	C	T	0.000782497
rs1421125	18	22057911	T	G	0.000731182
rs1421126	18	22057738	T	C	0.00246877
rs1423691	5	63251662	C	T	0.00302675
rs1472606	5	175018135	G	A	0.00241247
rs1489777	3	87863280	C	T	-0.00409681
rs1489779	3	87839147	G	A	7.65372e-05
rs1501745	5	175031628	T	C	0.0181008
rs1535226	6	87598692	G	A	0.00100451
rs1535228	6	87599076	T	C	-0.00197586
rs1545280	14	96852071	C	T	0.00395676
rs1549339	2	231982826	A	G	0.00191582
rs1554158	2	172477711	T	C	0.00486083
rs1554160	2	172486292	T	C	-0.000522071
rs157481	5	174987467	T	C	-0.00153758
rs1615746	20	60797558	G	T	-0.00568712
rs1676217	19	42810181	G	A	0.00416422
rs167678	7	95314175	C	T	-0.00333181
rs167679	7	95313570	A	G	-0.000916031
rs16827801	2	231980777	G	A	-0.00269144
rs16827840	2	232047155	A	G	-0.0018756
rs16827863	2	232077670	C	T	-0.00153289
rs16828047	1	23540125	A	G	-0.00187432
rs16830594	3	119606078	G	A	-0.00958885
rs16830683	3	119760168	T	C	-0.00457896
rs16877883	6	87566784	A	G	-0.00690829
rs16877952	6	87613909	C	T	-0.00513253
rs16877984	6	87625757	G	A	-0.00629362
rs16877989	6	87626449	C	T	0.0125055
rs16877991	6	87626774	G	T	-0.00211088
rs16877997	6	87628559	A	G	-0.00227678
rs16878041	6	87666493	A	C	-0.00478509
rs16878044	6	87673893	T	C	0.00763671
rs16878093	6	87679819	T	C	0.00785588
rs16940692	18	21974865	G	A	-0.00593376
rs16940754	18	22035414	G	A	-0.0155522
rs17069005	13	47424118	G	A	-0.0136468
rs17093991	14	96752584	A	G	0.0046038
rs17094001	14	96759056	A	G	-0.01418
rs17094023	14	96797154	C	T	0.00369525
rs17112674	10	99122178	C	T	-0.00340716
rs17135096	7	4809660	T	G	0.0040889
rs17135102	7	4814613	C	T	0.00260086
rs17135115	7	4820581	C	T	-0.00782758
rs17167029	7	95305156	A	G	0.000870202
rs17187619	18	22049580	C	T	-0.00144355
rs1719888	3	119578880	C	T	-0.00190252
rs1719894	3	119590322	A	G	0.0021725
rs1719895	3	119595503	A	G	-0.00507285
rs17209149	6	78209820	C	A	-0.00285848
rs17289304	13	47471718	G	T	-0.00565273
rs17289394	13	47473220	A	G	0.00467301
rs1732170	3	119583676	T	C	0.000895552
rs173337	5	63329100	A	G	-0.00162187
rs1739583	20	60792029	A	G	0.00372972
rs1739591	20	60775496	C	T	0.00254752
rs1739592	20	60806580	A	G	0.000140673
rs1740482	1	23565599	T	C	0.000631237
rs1745837	13	47424812	C	T	-0.00538099
rs17467509	3	87837810	T	C	-0.00733512
rs1757042	1	23505894	A	G	0.00293362
rs1757044	1	23515631	C	T	-0.00757698
rs17586405	2	231979258	G	A	-0.000194258
rs17586554	2	232044748	T	C	-0.00316571
rs17586575	2	232053193	A	G	-0.00239053
rs17586589	2	232069121	A	G	-0.0082393
rs17619588	2	231972175	G	A	-0.00743693
rs17619600	2	231976460	C	T	-0.0044835
rs17619636	2	231983382	G	T	0.00966187
rs1777759	6	78222394	T	C	0.000678025
rs1777783	6	78235478	A	C	-0.00128596
rs1777785	6	78236000	C	T	-0.00153656
rs1778245	6	78235457	T	C	9.66153e-05
rs1778248	6	78235034	A	C	0.000102167
rs17784271	14	96750033	G	A	-0.00156342
rs17797879	18	21973870	C	T	-0.000336063
rs17797945	18	22046656	T	C	0.00120946
rs17810235	3	119675051	T	C	0.00380215
rs17829969	7	4828077	T	C	-0.000809456
rs1819144	6	87642984	G	A	0.00761548
rs1884740	6	87644452	G	A	-0.00284603
rs1886333	6	87664609	C	T	0.000267988
rs1889377	14	96737149	G	A	0.00654502
rs1889379	14	96760683	C	A	0.0074839
rs1899588	14	96855994	C	A	0.00715746
rs1923882	13	47411661	T	C	-0.00644388
rs1923884	13	47421836	T	C	0.00757476
rs1923885	13	47423086	C	T	-0.00533579
rs1923886	13	47423291	C	T	-0.000201371
rs1923888	13	47424385	A	G	-0.00454247
rs1928039	13	47453186	G	A	0.00390223
rs1928042	13	47437216	G	T	0.028087
rs1936158	6	78184375	T	G	-0.00169459
rs1941814	18	22017752	C	A	0.00465556
rs1959047	14	96743527	T	C	0.00383285
rs1959049	14	96739427	G	A	0.00206669
rs1968577	14	96867049	T	C	-0.00387084
rs2000292	6	78166945	A	G	-0.00959485
rs200461	5	174998993	G	A	0.00149645
rs2025296	13	47463819	A	G	0.000184597
rs2026690	13	47483177	G	T	-0.000328823
rs2032953	2	232035793	T	C	0.000672725
rs2037158	2	172476111	A	C	0.00294761
rs2037547	3	119544615	T	C	-0.0110809
rs2046796	3	87834410	A	C	-0.00368055
rs2053588	14	96846092	G	A	-0.000315754
rs2070037	13	47467070	C	T	0.00188221
rs2071083	14	96729846	A	G	0.00119492
rs2071084	14	96730142	A	G	0.00543515
rs2115512	5	175024726	T	C	-0.0252426
rs2127186	7	95356284	C	T	-0.000181267
rs2127187	7	95362855	T	C	0.0033368
rs2134176	5	175023656	C	A	0.00114022
rs2144279	20	60777070	A	G	0.00119068
rs2144732	1	23577666	T	C	-0.0016233
rs2149434	13	47478344	A	C	0.000140652
rs2151511	20	60776444	G	A	0.000914228
rs2161891	2	231954091	G	A	-0.00165785
rs2184161	20	60776275	G	A	-0.00362538
rs2209639	6	87682878	T	C	-0.00177728
rs2236522	20	60890808	T	C	0.0039428
rs2236526	20	60848348	T	C	-0.00168214
rs2274937	20	60858917	A	G	-0.00195011
rs2275089	10	99141205	G	A	-0.00254722
rs2275090	10	99148151	G	A	-0.00296463
rs2275091	10	99160965	A	G	0.0138089
rs2275554	14	96871104	A	G	-0.0120445
rs2275580	10	99125949	C	T	-0.00221918
rs2275581	10	99126249	A	G	-0.00231459
rs2276707	3	119534153	T	C	0.00339695
rs2296972	13	47428471	A	C	-0.00234183
rs2296973	13	47466781	T	G	0.00106448
rs2297588	20	60894470	T	C	-0.00564462
rs2297592	20	60861782	G	A	-0.000207677
rs2297594	20	60847086	T	C	0.0166049
rs2297668	10	99160046	T	C	-0.00176525
rs2297988	10	99118382	C	T	-0.00191607
rs2297990	10	99126923	A	G	-0.00301545
rs2302485	19	42741124	G	A	0.00576593
rs2303349	2	232030861	G	A	0.000834852
rs2303351	2	232030510	A	C	-0.00250359
rs2319398	3	119612942	A	C	-0.000150417
rs2319399	3	119636207	A	G	-0.00169736
rs2356798	2	172456040	T	G	0.0145913
rs2368563	2	232058493	G	A	-0.00368549
rs2369522	14	96739847	A	C	-0.00907324
rs2375029	7	95336582	A	G	0.000993585
rs2382070	5	175135316	A	G	0.00634398
rs2427273	20	60881330	G	A	0.0146312
rs2461816	3	119527760	T	C	-0.00191664
rs2461817	3	119524651	A	C	-0.0070712
rs2472680	3	119527776	T	C	-0.00608253
rs2472681	3	119529689	C	T	0.00334508
rs2472682	3	119532652	A	C	-0.000938467
rs2537697	19	42807321	A	G	0.000855966
rs2615614	19	42807809	C	T	0.00394357
rs2618989	7	95355906	C	A	0.00213307
rs2662191	5	175007464	C	T	-0.0123528
rs2706851	7	95349686	C	T	-0.00126329
rs2706859	7	95368070	A	C	-0.00240091
rs2746561	1	23526552	G	A	0.00032185
rs2749146	1	23582880	C	T	0.0059034
rs2749152	1	23566663	G	A	-0.00373667
rs2760345	13	47438574	T	C	-0.0103756
rs2770293	13	47438974	T	C	0.00927269
rs2770296	13	47440560	C	T	0.00489606
rs2770297	13	47446665	C	T	0.00726346
rs2770298	13	47446847	C	T	0.00852555
rs2776815	1	23510584	C	T	-0.00606975
rs2798506	6	78200726	C	T	0.00084573
rs2798509	6	78210763	C	T	-0.00228491
rs2798956	6	78219345	C	T	0.000864743
rs2798957	6	78219744	T	C	-0.00206604
rs2806555	1	23501774	C	T	0.00237026
rs2806561	1	23504795	G	A	-0.00336058
rs2806563	1	23506625	C	T	-0.00690687
rs2806566	1	23507172	C	A	0.000119017
rs2806570	1	23527005	C	T	-0.00043696
rs28536662	3	119688191	A	G	0.000450101
rs2873950	3	119547062	C	A	0.00195242
rs2880695	3	87833897	T	C	-0.00475629
rs2884028	2	172455639	C	A	0.000453724
rs2884029	2	172456061	A	G	0.00297499
rs2887283	2	232043850	C	A	0.00496729
rs2913215	5	175032678	T	C	0.0400786
rs2913217	5	175030363	C	T	-0.00297321
rs2913222	5	175078991	C	T	-0.00278166
rs2913229	5	175052567	T	C	0.0143425
rs2936711	5	175007610	A	G	0.0157374
rs2937445	5	175066771	C	T	0.0040309
rs2937448	5	175065368	G	A	0.0065136
rs2937451	5	175019755	A	C	-0.0019529
rs2937456	5	175007689	G	T	-0.0186819
rs2937457	5	175006696	A	G	0.0150957
rs2963832	5	174997711	G	T	0.00392722
rs2963838	5	175052507	C	A	0.0216619
rs2963839	5	175067306	G	A	0.00602105
rs2963850	5	175074644	G	A	-0.00361394
rs2963854	5	175083754	G	A	-0.00129759
rs2963858	5	175007327	A	G	0.0173861
rs2967157	16	21979297	A	G	-0.00100326
rs3087749	7	4780514	T	G	0.0149439
rs3107669	3	119567101	C	A	-0.00187168
rs3108749	3	119594488	A	G	-0.00376205
rs321288	7	95313664	A	G	0.00113491
rs356561	5	63328721	C	A	-0.000878477
rs356562	5	63331109	A	G	-0.00293659
rs356598	5	63344365	A	G	-0.00374642
rs356612	5	63357558	A	C	-0.00323001
rs36049624	16	21995147	G	A	-0.00117875
rs3731775	2	232063578	A	G	0.00121883
rs3732357	3	119530858	G	A	0.00378095
rs3732359	3	119536429	G	A	-0.00121332
rs3732361	3	119542297	A	G	-6.87837e-05
rs3740512	10	99078745	C	T	-0.000727839
rs3742279	13	47426265	G	A	-0.00130128
rs3742474	14	96771130	T	C	0.00691426
rs3742476	14	96749759	G	A	0.00481933
rs3745233	19	42733865	C	T	-0.00716558
rs3750014	7	4815603	C	T	0.00440652
rs3754981	2	231996955	C	A	-0.000412513
rs3759602	14	96777408	C	T	0.00451611
rs3769989	2	232011440	A	C	-0.00162915
rs3781373	10	99080585	C	T	0.000710592
rs3783428	14	96755626	G	A	0.00496209
rs3787429	20	60791404	T	C	-0.0106565
rs3787430	20	60791422	T	C	-0.00865528
rs3787432	20	60832067	T	C	0.000882715
rs3787433	20	60833870	C	T	-0.00172645
rs3787434	20	60833900	G	T	0.000646722
rs3787435	20	60837747	A	G	0.0371087
rs3787436	20	60838116	A	G	-0.000677278
rs378864	5	63296077	C	T	-0.0029128
rs3803189	13	47408570	G	T	0.00492355
rs3806545	2	231990100	C	A	-0.0100245
rs3809420	14	96748876	T	C	0.00189321
rs3810148	19	42787664	C	T	0.0103929
rs3814553	10	99155984	A	G	-0.00543942
rs3818745	20	60838300	T	C	-0.00256703
rs382098	5	63294697	A	C	-0.000947521
rs3826641	18	22012716	T	G	0.00263546
rs3826706	19	42793590	G	A	-0.000630168
rs3912439	7	95395681	T	C	0.0102282
rs3951105	2	172468776	G	T	0.000270375
rs4006	14	96851111	T	C	0.0010658
rs4072520	3	119635393	A	C	-0.00421147
rs4101593	5	63301916	T	C	-0.0013073
rs4130492	3	87813300	C	T	-0.0006111
rs4130493	3	87813454	G	A	-0.0137839
rs4140535	6	78175052	A	G	-0.0037162
rs4141062	19	42756345	C	T	0.00109388
rs4142329	6	78205324	T	C	-0.00257455
rs4142484	20	60811521	G	A	-0.00167882
rs4142900	13	47473550	T	G	0.00242602
rs421321	5	63300089	C	A	-0.00149436
rs4235903	6	78211113	T	C	0.00735025
rs4261913	3	119546197	C	T	0.00247369
rs4340737	3	119622014	T	C	0.0043316
rs4349080	14	96732887	A	G	-0.00239134
rs4362744	3	87821109	T	C	-0.0012685
rs440776	5	63299929	G	A	0.00492042
rs4519728	3	87779738	G	T	0.000804515
rs4523152	7	4759542	A	G	0.00184299
rs4540325	7	4751840	T	C	-0.00534123
rs4543330	6	78190633	C	A	-0.0022043
rs4547727	3	87766735	T	C	0.00532023
rs4623321	7	4760696	T	C	0.00589474
rs4624596	3	119571541	C	T	0.00748239
rs4635521	2	232021262	A	G	0.000678138
rs4654837	1	23560000	T	C	-0.00763967
rs4655151	1	23551359	A	G	-0.000458327
rs4668394	2	172454319	C	T	0.000746515
rs4687891	3	119775177	C	T	-0.00813676
rs4688042	3	119590880	G	A	0.00800887
rs4688046	3	119663870	C	T	0.00452638
rs4688047	3	119682761	T	C	0.0032434
rs4688054	3	119733710	C	T	0.00739782
rs4708347	6	78223114	C	T	-0.00186728
rs4800573	18	22059670	A	G	-0.00313993
rs4859097	3	87761841	C	T	0.00501677
rs4859099	3	87774277	G	A	0.00117744
rs4859104	3	87845957	A	G	-0.00395373
rs4868527	5	175068588	G	A	-2.30111e-05
rs489631	18	21989024	G	A	0.00343488
rs4905476	14	96734317	A	C	0.00181406
rs4905480	14	96759853	C	A	0.00293644
rs4917766	10	99097191	G	A	-0.000647647
rs4919087	10	99072507	A	G	0.000256206
rs4919089	10	99087905	A	G	0.00150408
rs4919096	10	99104549	T	C	-0.000298981
rs4925223	20	60819697	A	C	-0.000235826
rs4925354	20	60772583	A	G	0.00104395
rs4925368	20	60860944	T	C	0.00106452
rs4925370	20	60867591	G	A	-0.00308379
rs4925371	20	60867781	G	A	-0.00476015
rs4941573	13	47464857	G	A	-0.00330856
rs4942576	13	47391824	G	A	0.00202035
rs4942577	13	47397454	C	T	0.00294146
rs4942578	13	47432610	T	G	-0.0029113
rs4942587	13	47462800	G	A	-0.00360398
rs5018532	2	232077075	G	A	0.00455285
rs546000	18	22003116	T	C	0.00383276
rs582385	13	47445994	G	A	0.0139363
rs582854	13	47445877	A	C	0.00123139
rs586589	1	23523291	C	A	0.00193804
rs588387	1	23523689	G	A	-0.00245445
rs590774	5	175070333	A	C	-0.0125956
rs591035	18	21988249	T	C	0.00103272
rs593099	18	21992192	A	G	-0.00105505
rs599606	18	22005896	C	T	0.00372165
rs604345	18	22003302	C	T	0.000875602
rs606095	5	175022459	C	T	-0.00683401
rs6061457	20	60777232	C	T	0.00121588
rs6061477	20	60850442	A	G	-0.00447482
rs6062168	20	60825595	T	C	2.69812e-05
rs6062210	20	60890375	C	T	-0.000665052
rs6089336	20	60812845	A	G	-0.001904
rs6089342	20	60861061	A	G	-0.00475764
rs6089343	20	60862390	T	C	-5.58844e-05
rs6089691	20	60786719	T	C	-0.00707768
rs6089695	20	60808026	T	C	-0.00359162
rs6089701	20	60815446	G	A	-0.000671836
rs610101	5	175052459	T	C	0.00869228
rs6121980	20	60869680	T	C	0.0099442
rs6142728	20	60785509	A	C	-0.00381718
rs6142990	20	60774035	G	A	-0.0013523
rs6143006	20	60826804	C	T	-0.00467765
rs615283	18	22040495	A	G	0.00258258
rs616707	18	22003730	C	T	0.00123192
rs622337	13	47427626	G	A	-0.00563355
rs623280	18	21944223	C	T	0.0121138
rs623590	18	22043353	T	C	0.00557571
rs623988	1	23519477	T	C	-0.00366684
rs627304	1	23537555	C	T	-0.00683221
rs628465	1	23604370	G	T	0.00706157
rs628764	18	22041194	G	A	0.0026221
rs6297	6	78171941	C	T	0.00110262
rs6298	6	78172992	A	G	-0.00502891
rs6311	13	47471478	T	C	-0.00619554
rs6313	13	47469940	A	G	-0.000541588
rs632994	5	175120898	G	A	-0.00381579
rs641032	1	23513980	G	A	-0.00152117
rs641885	18	21989363	A	G	0.00259327
rs643203	18	21989063	A	G	0.00842782
rs6433300	2	172464008	T	C	-0.00518071
rs643492	1	23501354	C	T	-0.0014529
rs6437000	2	231977527	A	C	-0.00435902
rs6437001	2	232013304	T	G	-0.00164688
rs6437002	2	232025284	G	A	0.0197252
rs6437003	2	232030301	T	C	0.000728259
rs643829	18	21992260	A	C	0.00171036
rs6438552	3	119631814	G	A	0.00155627
rs6438555	3	119762844	C	T	-0.00520057
rs6449693	5	63256018	A	G	0.000846647
rs645574	5	175107463	C	T	-0.00744286
rs6463034	7	4799694	C	T	-0.00386462
rs6465477	7	95389513	C	T	-0.00702552
rs648171	18	22024318	G	A	0.00139782
rs6551506	3	87742058	G	A	-0.00103161
rs6556215	5	175008777	C	T	-0.00476948
rs6556217	5	175030138	T	C	0.00301136
rs655854	13	47428200	T	C	-0.000596688
rs655888	13	47428181	C	T	-0.00112329
rs6561333	13	47420312	T	C	0.00602673
rs656868	1	23607503	G	T	-0.00269326
rs6575581	14	96797501	C	T	-0.00229069
rs6584122	10	99129230	C	T	0.00303975
rs6584123	10	99132083	T	C	0.00509939
rs659562	5	175088435	G	T	-0.00568841
rs666693	13	47446916	T	C	0.0120526
rs667311	1	23590651	A	G	-0.00572412
rs6694445	1	23540428	C	T	-0.00306754
rs6695697	1	23553225	G	A	-0.00436185
rs6704440	1	23513047	A	C	-0.00219987
rs6706191	2	232040047	G	T	0.000811129
rs6707708	2	232020821	C	T	0.00143043
rs6723590	2	172474549	A	G	0.0311762
rs6724181	2	232044654	A	G	0.00260025
rs6727422	2	232045064	T	C	0.00343192
rs674386	1	23521835	A	G	-0.00824222
rs6745725	2	172454933	C	T	-0.00305789
rs6748916	2	172491084	T	G	0.00305308
rs674999	18	22026523	C	T	-0.00172926
rs6755467	2	232044684	C	A	-0.000272006
rs676643	1	23521340	A	G	-0.00167669
rs6769025	3	87766543	C	T	0.00585527
rs6769435	3	119684407	C	A	-0.00671713
rs6770314	3	119742721	A	G	-0.00255152
rs6771638	3	119524166	T	G	9.08919e-05
rs677213	18	22026988	T	C	0.00581611
rs6785049	3	119533733	G	A	-0.000156475
rs6790751	3	119561600	T	C	-0.00272445
rs6792572	3	119636096	C	A	0.00173413
rs6795653	3	119610565	C	T	-0.00157579
rs6797501	3	87751811	T	C	0.0014497
rs6797689	3	119750636	T	C	-0.00150029
rs6800622	3	119580678	A	C	-0.000441599
rs6805251	3	119560606	T	C	0.00143416
rs6807868	3	119658705	T	C	-0.00315146
rs6861000	5	175025995	A	G	0.00199868
rs6864183	5	175093375	T	C	0.00315606
rs6878612	5	63262562	G	A	-0.000673173
rs6884908	5	175017649	A	G	0.00212726
rs6895025	5	175015522	G	T	-0.0514114
rs6908090	6	78185001	T	C	0.00253654
rs6922679	6	87682125	C	T	0.00414544
rs6963791	7	4845701	G	A	0.00171416
rs6964158	7	4727980	G	A	0.00179586
rs6965928	7	95388694	A	G	-0.00332102
rs6973046	7	4765018	G	A	0.033061
rs6979207	7	95315537	G	A	-0.00950332
rs7078004	10	99140511	G	A	-0.00410236
rs7078288	10	99086361	T	C	0.0016645
rs7092499	10	99140313	C	T	-0.00318639
rs7101333	10	99083669	G	A	0.00128806
rs7147284	14	96735877	T	C	-0.00692927
rs7150634	14	96748610	T	C	0.00214556
rs7158298	14	96760563	A	G	-0.000343672
rs718907	5	175143632	A	C	0.0207258
rs7240651	18	22017023	G	A	0.00143538
rs731245	13	47472266	G	A	0.00145196
rs731779	13	47452038	C	A	0.00162468
rs7324017	13	47406845	T	C	-0.00428584
rs7326071	13	47438668	A	G	0.0091714
rs732821	13	47472879	C	T	0.00243151
rs7330636	13	47423592	T	C	-0.0129453
rs7333412	13	47403360	G	A	-0.00600997
rs735783	2	232042596	T	C	-0.00959531
rs7431209	3	119641442	A	G	-0.00447037
rs746138	20	60809812	G	A	0.00525315
rs7532266	1	23551623	A	C	-0.00367977
rs753855	2	232066651	C	T	-0.00192685
rs7563617	2	232022156	C	T	-0.00121744
rs7585622	2	232047561	T	C	0.00522638
rs7585887	2	232006922	T	C	-0.00329305
rs7601741	2	232062351	T	C	0.00310165
rs7602864	2	172487577	A	G	0.0189073
rs7617372	3	119619330	G	A	-0.00465724
rs7620750	3	119643181	A	G	-0.00825319
rs7620884	3	87800177	T	C	0.00542143
rs7624540	3	119608947	A	C	-0.00447764
rs7644234	3	119691611	T	G	0.00341033
rs7649340	3	87783074	G	A	0.000292003
rs7650554	3	119758796	T	C	0.000155942
rs7652172	3	119764086	T	C	-0.00514881
rs765458	2	231990667	A	G	-0.000782642
rs7715837	5	63279906	A	G	0.00129112
rs7736084	5	175080229	T	C	0.00325481
rs7751022	6	87684800	A	G	-0.0162595
rs7752172	6	87556814	G	A	-0.00673386
rs7769652	6	87570476	G	A	0.0174105
rs7784748	7	4784652	T	C	-0.00223041
rs7793919	7	4769030	T	C	-0.00210697
rs7799369	7	95348453	T	C	0.00290576
rs7800004	7	95363861	C	T	0.00105942
rs7801122	7	4825686	T	G	-0.000885336
rs7809206	7	95377966	C	T	-0.0039945
rs7895646	10	99167436	C	T	-0.00148234
rs7895695	10	99167255	A	G	-0.0028695
rs7901853	10	99082360	T	C	-8.2433e-05
rs7983914	13	47391953	T	G	0.00516393
rs7996430	13	47386780	T	C	0.00368759
rs8007017	14	96844550	G	A	0.0094282
rs8008113	14	96869192	T	C	0.0070455
rs8010789	14	96732345	T	C	-0.00257783
rs8019013	14	96751010	T	C	0.00185326
rs8019939	14	96864309	A	G	0.00579238
rs8021984	14	96843590	A	G	0.00638545
rs8022264	14	96859605	T	C	-0.0118449
rs8086269	18	21966332	T	C	0.00827138
rs828358	6	87649453	A	G	-0.00412252
rs828360	6	87648566	A	G	-0.00339868
rs828361	6	87648471	T	C	-0.00703396
rs828363	6	87646730	G	A	0.00343203
rs854061	7	95305368	G	A	0.00842469
rs854065	7	95306524	G	A	0.0017336
rs854099	7	95320949	C	T	-0.00328039
rs854100	7	95323923	A	G	0.000394333
rs854104	7	95325734	A	G	0.00570439
rs867339	5	175012488	A	C	-0.00889537
rs870258	5	175029274	G	A	0.00309647
rs875964	14	96732991	T	C	0.00810191
rs878567	5	63255991	G	A	0.00037074
rs880263	18	22042663	A	G	-0.00418734
rs890707	5	175055515	A	G	0.000356338
rs927544	13	47456051	G	A	0.00110201
rs9313721	5	175000507	A	G	-0.0165353
rs9313722	5	175082112	T	C	-0.00617571
rs9316232	13	47426722	A	G	-0.00206606
rs9316235	13	47445703	A	G	0.00229746
rs9344658	6	87684263	A	C	0.00687603
rs9352481	6	78162536	A	G	-0.00602681
rs9352483	6	78190256	A	G	0.00133138
rs9352484	6	78197122	G	T	0.00349447
rs9352485	6	78201542	A	G	0.00591848
rs9359271	6	78166120	C	A	0.0143477
rs9361235	6	78175842	T	C	0.00077757
rs942472	6	87676707	C	T	0.00266228
rs944887	20	60799799	A	G	0.00379985
rs944895	20	60887581	G	A	-0.00595115
rs945033	14	96740082	G	A	-0.00479931
rs945034	14	96739874	A	G	0.00973723
rs945036	14	96732763	A	G	0.0189201
rs9450536	6	87564247	G	A	0.000155466
rs9450537	6	87566319	A	G	-0.00654537
rs9450542	6	87577137	T	C	-0.000826635
rs9450576	6	87615970	G	A	0.00287743
rs9450587	6	87623568	G	A	-0.002222
rs9450594	6	87638339	T	G	-0.00285383
rs9526245	13	47445967	C	A	-0.000205398
rs9534489	13	47386189	G	A	0.00251448
rs9534495	13	47429228	A	G	0.00450878
rs9534507	13	47461734	G	A	-0.00894766
rs9534508	13	47463623	G	A	-0.0103956
rs9534511	13	47468580	T	C	0.00225555
rs9534512	13	47473921	A	C	-0.000877348
rs954149	10	99122936	A	G	-0.00396238
rs9567729	13	47389947	G	T	-0.0060969
rs9567731	13	47400686	A	G	-0.00583518
rs9567733	13	47401335	G	A	0.00365195
rs9567736	13	47420983	A	G	0.00701344
rs9567737	13	47421266	C	T	0.0016657
rs9567746	13	47456548	G	A	-0.000650372
rs959132	3	87854277	C	T	-0.00102954
rs9636121	19	42779057	G	A	0.00675371
rs9658850	1	23587590	A	G	0.00232485
rs968824	3	119773040	G	A	-0.00320422
rs972979	13	47449164	T	C	-0.00296653
rs977003	13	47415001	C	A	-0.00729538
rs9783924	18	22010421	C	T	0.0030434
rs9787309	1	23552106	A	G	-0.0051477
rs9791644	7	4723534	A	G	0.00285634
rs9813864	3	119590974	C	T	0.00110512
rs9826659	3	119551111	G	A	0.00635116
rs9851174	3	119749411	A	G	-0.00579629
rs9856817	3	119625419	A	G	0.00363964
rs985933	13	47455863	A	G	-0.00267697
rs985934	13	47455725	G	A	-0.0024894
rs9860340	3	87783976	G	A	0.00601518
rs9867061	3	87830375	G	A	-0.00541625
rs9873477	3	119645976	G	A	0.000984859
rs9878473	3	119650788	C	T	0.00389675
rs9888026	10	99159869	C	A	0.00058988
rs9948982	18	21941473	C	T	-0.0190418
rs997634	2	172481465	A	C	-0.0103678

### Sheet: SNP in NMDA pathway
rsID	Chromosome	Base postion	A1	A2	Posterior effect size estimate
rs10081707	9	104338456	A	G	-0.00164711
rs1008619	12	13826407	G	A	0.00660401
rs10094592	8	27069416	T	C	-0.00316255
rs10095624	8	27182276	C	A	0.00200981
rs10097651	8	27217763	C	T	-0.00188846
rs10097861	8	27188518	G	A	0.00343369
rs10099974	8	27088607	A	C	0.00281149
rs10109834	8	27212276	A	C	-0.00296449
rs10115450	9	104385873	C	T	-0.00496182
rs10115481	9	104386022	C	T	-0.00242173
rs10117679	9	104378479	T	C	-0.0245898
rs10120524	9	104382311	T	C	-0.01948
rs10122869	9	104351304	G	A	0.00460103
rs10123215	9	104373075	T	G	-0.00073701
rs10123961	9	104343719	T	G	0.00556409
rs1014531	16	9855794	A	G	-0.00215525
rs1016428	9	104401535	T	C	0.00101265
rs1016429	9	104402364	C	A	-0.000680299
rs1031336	4	140285662	T	C	0.000125944
rs10404706	19	987051	A	G	-0.00658926
rs10405599	19	986825	T	C	-0.00606648
rs10409472	19	48808130	C	T	0.00387167
rs10410041	19	48962929	A	G	-0.0182008
rs10421340	19	48959235	G	T	-0.0344235
rs10425117	19	995282	G	A	-0.00753406
rs10431796	15	60848770	A	G	-0.000179385
rs10438338	15	60815440	C	T	0.00140016
rs1044433	17	72947061	T	C	0.00108012
rs1045510	8	27255128	C	T	0.00573095
rs1045511	8	27255146	A	G	0.00471436
rs1045512	8	27255263	G	A	0.00393835
rs10459628	15	60710269	T	G	0.00270444
rs10492132	12	13833553	G	A	0.00117033
rs10492827	16	9868758	G	A	0.00242444
rs1050671	19	48885918	T	C	-0.000360675
rs10512283	9	104388261	A	G	-0.00108157
rs10519051	15	60823303	G	A	-0.00755432
rs10519052	15	60823417	C	T	-0.0143686
rs10519482	4	140250464	T	C	0.0025781
rs10521057	9	104324545	A	G	0.00143255
rs1058506	19	1014377	G	A	-0.00128829
rs10772692	12	13721148	A	C	-0.00558411
rs10772693	12	13731244	T	C	0.00582836
rs10772694	12	13739350	T	C	-0.000936699
rs10772701	12	13849836	T	C	-0.00184069
rs10772703	12	13852050	T	C	0.0019387
rs1080205	16	9830040	T	G	-0.00524242
rs10819954	9	104389252	A	C	-0.00110551
rs10845802	12	13698730	T	C	0.00672137
rs10845804	12	13700682	G	A	0.00575754
rs10845809	12	13759034	C	T	-0.0147691
rs10845814	12	13772993	C	T	0.00198822
rs10845826	12	13858822	A	C	0.00043373
rs10845827	12	13859064	G	A	-0.0041904
rs10989553	9	104315931	G	T	-0.00129663
rs10989565	9	104385800	A	G	-0.00107961
rs10989574	9	104399139	C	T	0.00325377
rs10989586	9	104422702	A	G	-0.00702081
rs11055522	12	13703741	A	G	-0.000285394
rs11055528	12	13726846	G	A	-0.00959172
rs11055530	12	13738168	C	T	0.000331778
rs11055556	12	13785852	G	A	-0.0106205
rs11055557	12	13788827	A	G	-0.00273297
rs11055581	12	13828659	C	T	0.00226633
rs11055584	12	13843092	G	A	-0.00311407
rs11055586	12	13843488	C	T	0.00918367
rs11055587	12	13844547	C	T	0.0029866
rs11055593	12	13857007	A	G	0.00286117
rs11055594	12	13857437	G	A	-0.00178495
rs11055595	12	13857554	T	C	-0.00028685
rs11055597	12	13862474	T	C	0.00159827
rs11071529	15	60709904	G	A	-0.00475913
rs11085233	19	1007353	G	A	-0.00317013
rs11085234	19	1022781	G	A	0.00204104
rs11135991	8	27263900	T	C	0.00369013
rs11136251	8	145071988	C	T	-0.0018498
rs11136252	8	145084493	C	T	-0.00139568
rs11136331	8	144966958	C	T	-0.0111216
rs11136335	8	145003777	A	G	-0.00378031
rs11136338	8	145012466	G	A	0.00167683
rs11136342	8	145044749	G	A	-0.00171026
rs11136343	8	145058986	G	A	-0.00450485
rs11136344	8	145059425	C	T	-0.000504642
rs1158541	12	13846673	C	T	0.00555553
rs11620416	13	41907826	G	A	0.00494283
rs11635975	15	60833824	G	A	-0.000622033
rs11639519	16	9845006	A	C	-0.00680846
rs11639526	16	9883002	C	T	0.0016191
rs11640274	16	9986993	C	T	0.00212496
rs11642764	16	9923179	A	G	0.000127573
rs11643000	16	9893684	A	G	0.00508349
rs11646587	16	9873319	A	G	-0.0029346
rs11647369	16	9989840	T	C	7.4421e-05
rs11647877	16	9914095	T	C	0.00517514
rs11649883	17	72944972	A	G	0.000614736
rs11652088	17	72839832	G	A	1.6823e-05
rs11670014	19	999673	C	A	0.00154056
rs11729130	4	140225539	T	C	-0.00468942
rs11775434	8	145048666	G	T	-0.00595296
rs11776858	8	27244300	G	A	0.00379505
rs11777239	8	145031265	A	G	-0.00464399
rs11777664	8	27244722	G	A	-0.000770367
rs11778018	8	145026450	C	T	-0.000802475
rs11779776	8	145072539	C	T	-0.00224483
rs11780978	8	145034852	A	G	0.000830002
rs11783759	8	27245790	T	C	-0.000917025
rs11784762	8	145009610	G	A	0.000307743
rs11786687	8	27103504	C	T	0.00117542
rs11831620	12	13834996	C	T	-0.0174433
rs11836523	12	13857884	C	T	-0.0038355
rs11842833	13	41910692	G	A	0.00177241
rs11866328	16	9862556	T	G	-0.00339523
rs11986969	8	27264952	A	G	0.0039075
rs11989052	8	145058037	G	A	-0.00163046
rs11990215	8	145070151	A	G	-0.00349673
rs11993843	8	27182266	G	A	0.00167643
rs11994882	8	27261815	A	G	0.000604927
rs11996459	8	27159836	A	G	0.000835164
rs12312199	12	13855415	G	A	-0.00224479
rs12313659	12	13837429	A	G	0.00153409
rs12324698	15	60709724	C	A	0.00724365
rs12342601	9	104409985	T	C	0.00293713
rs1235043	19	48816807	A	G	-0.00473448
rs12386801	8	27147716	A	C	-0.000767932
rs12422385	12	13820670	C	T	-0.000303873
rs12463018	19	48831777	A	G	-0.00291413
rs12546017	8	27118605	C	A	-0.00198054
rs12584868	13	41854983	T	C	-0.00617152
rs12594972	15	60794649	C	T	-0.00529783
rs12596342	16	9939750	A	G	0.00303635
rs12642647	4	140212927	C	T	0.00334964
rs12645529	4	140243755	A	G	0.00115971
rs12646442	4	140144091	A	G	-0.000421129
rs12648234	4	140128447	T	C	-0.000632194
rs12650920	4	140295325	A	G	0.00604436
rs12679874	8	27230819	G	A	-0.00555356
rs12681837	8	27135971	T	G	0.00265688
rs12683993	9	104393911	C	T	-0.0068781
rs12685902	9	104381170	C	T	0.00211524
rs12710103	19	1013634	T	C	-0.00224876
rs12809496	12	13857909	G	A	0.00188295
rs12814951	12	13700576	T	G	0.00329023
rs12862788	13	41801620	A	G	-0.00729247
rs12873706	13	41882626	G	A	-0.000960482
rs12907068	15	60759011	G	A	-0.00705983
rs12914584	15	60818086	G	T	0.00633756
rs12920919	16	9937980	C	T	0.00481854
rs12922641	16	9988564	A	G	0.00276115
rs12934281	16	9908376	A	G	0.000815056
rs12980180	19	48816832	A	G	0.000812954
rs13103115	4	140186178	C	T	-0.00288965
rs13112687	4	140188340	G	A	-0.00527298
rs13120574	4	140189613	G	A	-0.00428915
rs13124028	4	140224652	C	T	-0.000139701
rs13127307	4	140199813	A	G	0.000206141
rs13143516	4	140159339	G	A	0.00257462
rs13147688	4	140228808	G	A	0.00064761
rs1316370	8	27181065	T	C	0.00559949
rs1323412	9	104426814	G	A	-0.00407247
rs1323413	9	104426724	T	C	0.00215594
rs1323415	9	104426458	A	G	-0.00403332
rs1323421	9	104417554	A	C	-0.00371664
rs1323433	9	104358072	T	C	-0.00223893
rs13253058	8	27168030	A	G	0.000364931
rs13260543	8	27251325	G	A	-0.00273197
rs13282363	8	27079609	G	A	-0.00484544
rs13292935	9	104392143	T	C	-0.00299535
rs13338500	16	9990791	A	G	-0.000384122
rs1345134	8	27119538	A	G	-0.0084258
rs1362319	16	9870086	C	A	-0.00236472
rs1362321	16	9870244	A	G	-0.00594735
rs1367088	8	27262195	C	T	-0.000815187
rs1407875	9	104391744	C	T	-0.000233849
rs1407877	9	104355455	T	C	-0.00547189
rs1420040	16	9850397	G	A	6.88908e-05
rs1446683	8	27074971	T	C	0.0103215
rs1446684	8	27073268	C	A	-0.00100134
rs1454102	15	60692493	C	T	-0.00537188
rs1542185	8	27096634	T	C	-0.0033123
rs1542752	17	72938100	T	C	-0.00961125
rs1544604	16	9887244	G	A	-0.00070002
rs1548808	16	9966207	T	C	0.00369282
rs1562330	8	27098436	T	C	-0.0035703
rs1562331	8	27097746	A	G	-0.00161811
rs156673	19	48822505	A	C	0.00171107
rs1568447	17	72837012	C	T	0.00196463
rs1570514	9	104388863	T	G	-0.00110024
rs1643489	19	48948296	A	G	0.00362352
rs1654671	19	48924963	A	G	-0.00628028
rs16920497	9	104335690	T	C	-9.53844e-05
rs16920504	9	104338094	T	G	0.00232039
rs16942767	15	60861368	T	C	0.00444143
rs16942772	15	60867129	T	G	0.00770844
rs16966381	16	9894522	A	C	-0.00103359
rs16966631	16	9989521	A	G	-0.00316794
rs16978201	17	72829885	G	A	-0.003701
rs16982041	19	48880183	T	C	-0.0111761
rs17050724	4	140143272	G	A	0.00151321
rs17050728	4	140177399	G	T	-0.00253868
rs17050733	4	140199648	T	C	0.00587364
rs17050755	4	140302789	T	C	0.00208779
rs17057043	8	27220310	A	G	0.00470265
rs17057051	8	27227554	G	A	-0.00060271
rs17057065	8	27243074	T	C	0.0105313
rs17189401	9	104353322	G	A	0.00341857
rs17189604	9	104364889	A	G	0.00477495
rs17191414	15	60751687	G	A	0.00143212
rs17191421	15	60751776	T	G	0.00334538
rs17191463	15	60824601	G	A	-0.00978515
rs17191491	15	60844847	G	A	-0.00128497
rs17197320	9	104401909	A	G	-0.00137538
rs17220306	12	13732691	T	G	-0.00110637
rs17220663	12	13859584	A	G	-0.000935641
rs17270146	15	60740841	T	C	0.00263525
rs17270181	15	60798590	A	G	-0.00786995
rs17295412	19	48841185	A	G	-0.00117177
rs17342946	4	140142754	C	T	-0.000506263
rs17361438	19	48848702	T	C	0.00554724
rs17366947	8	27103024	G	A	-0.0027553
rs17368415	8	27223682	G	A	-0.00223765
rs17375086	8	27243716	T	C	-0.00187351
rs17446091	8	27167942	C	T	0.00132595
rs17447286	8	27244919	T	C	0.000729186
rs17447958	8	27254636	T	C	0.00100904
rs17532840	13	41837126	A	G	0.0043479
rs17749793	16	9833193	G	T	-0.00159903
rs17760889	12	13820414	G	A	-0.00977725
rs17774987	9	104341796	C	T	0.00119277
rs17793917	16	9908509	C	T	0.00543814
rs17840386	4	140191910	A	G	0.000124598
rs1799281	19	48948770	G	A	0.00198507
rs1805247	12	13715975	G	A	0.00041022
rs1805471	12	13736797	A	G	-0.003246
rs1805474	12	13742150	T	G	0.00934294
rs1805476	12	13714363	T	G	-0.00103916
rs1805482	12	13764774	A	G	-0.000269615
rs1805494	12	13709497	T	C	0.00584887
rs1805502	12	13714181	G	A	0.000346031
rs1805510	12	13751252	T	G	0.00376482
rs1805522	12	13761741	A	G	0.00159853
rs1805525	12	13764105	C	T	-0.0113767
rs1805543	12	13784313	G	A	-0.00392379
rs1805545	12	13788498	C	T	0.00222023
rs1805546	12	13791508	G	A	0.00451967
rs1806191	12	13716638	G	A	0.00157957
rs1806192	12	13719572	T	G	-0.000642461
rs1806194	12	13723127	C	T	0.00228473
rs1806201	12	13717508	A	G	-0.00811906
rs1806202	12	13718561	A	C	-0.0106809
rs1806213	12	13723977	G	T	0.00180971
rs1806216	12	13734280	G	A	-0.0113955
rs1833161	16	9885027	C	T	0.0034267
rs1861192	16	9908091	A	G	0.00305276
rs1866007	15	60818250	G	A	0.00202056
rs1869484	15	60742063	G	T	-0.00373707
rs1869485	15	60746605	G	A	-0.00818517
rs1879188	8	27193923	G	T	-0.00556019
rs1879189	8	27198884	G	A	-0.00147996
rs1885979	9	104371037	T	C	-0.0023356
rs1898413	15	60820809	A	G	0.00118015
rs1900339	8	27100363	C	T	-0.00729383
rs1901173	4	140235620	G	A	0.00491593
rs190672	19	48873057	T	C	-0.0016977
rs1924032	9	104417812	C	T	-0.0037448
rs1983812	9	104333043	C	T	-0.00378624
rs1992782	8	27107116	T	C	0.0170015
rs1993039	4	140168360	G	A	-0.004838
rs1994718	17	72945845	C	T	0.00563315
rs1996710	17	72861145	G	A	0.00662182
rs2026468	13	41800398	T	G	-0.00270123
rs2028122	15	60841275	A	G	0.003671
rs2029288	4	140170092	C	A	0.00115641
rs2031202	9	104392374	C	T	-0.00324971
rs2035834	17	72929391	G	A	0.00208722
rs2052186	16	9986849	A	G	0.00115907
rs2059969	8	27259230	C	A	0.00117459
rs2059970	8	27259426	A	G	0.00471577
rs2070918	17	72862705	G	A	-0.00728171
rs2074573	19	985815	T	G	-0.00828203
rs2077923	16	9880781	G	A	0.000858169
rs2084227	8	27080408	T	C	0.0143362
rs2122593	4	140265631	G	A	0.00315715
rs2122597	4	140297042	T	C	0.00442757
rs2131048	17	72934543	A	G	-0.00204039
rs2131049	17	72934425	A	G	0.00429974
rs2146801	9	104427582	A	G	-0.00399719
rs2151237	13	41882196	T	C	-0.00176061
rs2160517	12	13705892	T	C	0.00249341
rs2162069	15	60861075	G	A	0.0067898
rs2167249	4	140271977	C	A	0.00154475
rs2167250	4	140257406	A	G	-6.13366e-05
rs2189526	19	1017057	T	C	-0.00511203
rs2192975	12	13848794	T	C	-0.000464408
rs2193147	12	13732821	A	G	-0.000472216
rs2193149	12	13706502	A	G	0.00249782
rs2193150	12	13831339	C	A	0.0123351
rs2193151	12	13831273	A	G	0.000718433
rs2215718	16	9938796	T	C	0.00160587
rs2238573	19	945013	A	G	0.00221921
rs2238574	19	945089	A	C	-0.00222095
rs2240147	19	989730	A	C	-0.0101759
rs2240152	19	992903	C	T	-0.0115846
rs2240154	19	1003172	T	C	0.0376729
rs2240158	19	1005230	T	C	0.00177496
rs2240164	19	1014712	A	G	0.0013179
rs2242463	19	48806977	A	G	0.0026729
rs2267770	16	9865959	T	C	-0.0125783
rs2267779	16	9871468	A	G	-0.00425388
rs2267780	16	9871496	G	A	-0.00249038
rs2267786	16	9873264	A	G	-0.00109708
rs2267787	16	9883537	T	C	0.00112822
rs2267796	16	9976713	G	T	-0.00149519
rs2268097	12	13752832	G	A	0.00379916
rs2268102	12	13822239	T	C	0.00878259
rs2268104	12	13822763	A	G	0.0119373
rs2268105	12	13826637	T	C	0.00651304
rs2268109	12	13838651	T	C	0.00677086
rs2268110	12	13853101	T	C	0.00129644
rs2270359	12	13722313	A	C	-0.00580973
rs2284240	16	9961397	T	C	0.012765
rs2284402	12	13775958	G	A	0.00257083
rs2284403	12	13804150	T	C	0.00437619
rs2284406	12	13825416	C	T	-0.000597785
rs2284408	12	13842657	A	G	0.0128218
rs2285896	19	987533	T	C	-0.00285327
rs2285899	19	988175	T	C	-0.00800994
rs2285901	19	988261	C	T	-0.00706672
rs2290430	15	60791954	C	A	-0.00431357
rs2292112	19	48799716	A	G	-0.00217768
rs2292979	8	27156502	C	T	-0.0121134
rs2297555	13	41834744	C	T	-0.00799745
rs2300236	12	13811372	A	G	-0.00482009
rs2300238	12	13813330	T	C	0.00467032
rs2300244	12	13840654	C	T	-0.00356608
rs2300245	12	13841295	T	G	0.00118301
rs2300250	12	13860621	G	A	-0.00278863
rs2300252	12	13861684	T	C	-0.00477157
rs2301810	19	984533	T	C	-0.0110417
rs2302951	19	48954421	A	G	-0.00875667
rs2307010	17	72949146	T	C	0.000476778
rs2322411	8	27081237	A	C	0.00614282
rs2322601	8	27141452	C	T	0.000199329
rs2322602	8	27157307	T	C	0.000637057
rs2322603	8	27163123	T	C	-8.26907e-06
rs2322606	8	27186923	A	G	0.00344029
rs2322718	8	27257787	G	T	-0.00025743
rs2417290	9	104390195	C	A	-0.00173442
rs249368	19	48817195	C	T	0.000541312
rs249370	19	48817893	G	A	0.00048939
rs2683267	17	72854983	C	T	-0.00274529
rs275581	19	48848274	C	A	0.0211289
rs275583	19	48850678	A	G	0.0158818
rs275837	19	48876190	A	C	-0.000996198
rs275838	19	48866214	C	A	-0.000276063
rs275840	19	48865519	A	G	0.00646685
rs275841	19	48873011	C	T	-0.000268596
rs275844	19	48884949	A	G	0.00981048
rs275845	19	48885607	A	G	0.000216951
rs275848	19	48888531	T	C	0.00669366
rs276706	19	48924405	G	T	-0.00924852
rs276711	19	48919939	G	A	-0.00607304
rs276719	19	48895957	G	A	0.00507913
rs276720	19	48909671	A	G	0.00271469
rs276721	19	48909343	C	T	0.0086526
rs278061	19	48925936	T	C	-0.00620211
rs3026168	12	13733234	G	A	-0.00254459
rs3068	15	60715643	C	T	0.00127459
rs340008	15	60870667	T	C	0.000337484
rs34997741	19	48935653	C	T	0.00508467
rs3735759	8	27203039	C	T	0.000608422
rs3739212	8	27099879	C	T	0.00431399
rs3739213	8	27100014	A	G	-0.00472574
rs3739214	8	27101279	T	C	-0.0072686
rs3739722	9	104335682	T	C	0.00394945
rs3739724	9	104356439	C	T	0.00468889
rs3743265	15	60821000	C	T	-0.0113562
rs3743266	15	60781513	C	T	-0.00768601
rs3743267	15	60771289	A	G	-0.00379265
rs3744194	17	72847548	T	G	-0.00291139
rs3744198	17	72956124	A	G	-0.00772443
rs3744215	17	72838649	A	C	-0.00538852
rs3745720	19	48836082	C	A	-0.00106752
rs3751344	13	41807950	T	C	-0.00402313
rs3757908	8	27268750	T	C	0.000779003
rs3760790	19	48846476	A	G	-0.0124912
rs3760798	19	48957497	C	T	-0.00509066
rs3762865	4	140299787	T	C	0.00557984
rs3764054	13	41838503	C	A	-0.00672997
rs3779632	8	27264110	T	C	0.000596338
rs3794328	13	41820902	C	T	-0.00325774
rs3803783	17	72834585	G	A	-0.00317502
rs3812896	13	41902939	T	C	-0.00210801
rs3815170	19	1013148	A	G	-0.000346122
rs3818721	13	41837220	C	T	-0.00600378
rs3824473	9	104334777	T	C	-0.00351135
rs3826320	17	72834954	A	C	-0.00299912
rs3826828	19	48836673	T	G	-0.00317391
rs3828506	4	140310520	C	T	0.00222926
rs3936211	8	145061624	T	C	-4.71942e-05
rs394025	19	48858455	C	T	0.0127645
rs4073082	8	145013949	T	C	-0.00552612
rs4077669	8	144976572	G	A	0.0017224
rs4122228	16	9839160	T	G	-0.00215014
rs4132004	8	27160970	G	A	-0.00150702
rs41343045	9	104379800	C	T	-0.0121549
rs41375950	9	104382004	T	C	-0.0160684
rs422219	19	48880400	G	A	0.00220877
rs4291226	8	27184577	A	G	-0.00405512
rs4310731	13	41901069	A	G	-0.000826189
rs433956	19	48891537	A	G	0.00159343
rs4346095	13	41912340	C	T	-0.00252528
rs4438244	15	60693358	G	A	-0.00467137
rs4534095	8	27204598	A	G	7.03087e-05
rs4555017	13	41796240	C	T	-0.000355189
rs4561404	15	60697836	C	T	-0.000373621
rs4594196	15	60827430	C	T	-0.00710689
rs4732720	8	27237708	G	A	-0.000221037
rs4733037	8	27093495	T	C	0.00188758
rs4733047	8	27142157	G	A	0.00111731
rs4733057	8	27269647	G	A	0.00198264
rs4742819	9	104385250	G	A	-0.00811879
rs4742820	9	104394585	A	G	-0.00132725
rs4743471	9	104312347	T	C	0.0025085
rs4743473	9	104352574	A	G	0.000339568
rs4743478	9	104400449	C	T	-0.00499842
rs4763354	12	13734352	G	A	-0.000614804
rs4764009	12	13699120	T	C	-0.0022279
rs4764023	12	13794318	G	A	0.000651531
rs4764026	12	13835420	C	A	-0.0035778
rs4775271	15	60721057	C	T	-0.000650457
rs4775276	15	60806185	A	G	-0.00536787
rs4789104	17	72820701	A	G	0.00110596
rs4789110	17	72939446	C	T	0.00694982
rs4789111	17	72940481	T	C	-0.00775646
rs4789112	17	72943929	T	C	-0.00136886
rs4789113	17	72944258	T	G	0.00187976
rs4806908	19	1004823	A	G	-0.000835131
rs4807395	19	1002847	A	G	0.000968188
rs4863496	4	140274766	A	G	0.0017452
rs4863639	4	140165770	C	T	0.00290985
rs4863646	4	140225440	G	A	0.00367558
rs4942031	13	41889497	A	G	0.000214646
rs4977183	8	144985200	G	A	-0.000334698
rs497775	19	48851567	T	C	0.0121391
rs504103	19	48853653	G	A	0.00332514
rs509911	17	72862809	C	T	-0.00871839
rs516035	17	72862155	G	T	-0.00391765
rs521002	17	72861427	T	C	-0.0070152
rs540489	17	72897722	T	G	-0.00419965
rs541242	17	72871095	T	C	-0.0110222
rs560323	17	72864768	G	A	-0.00285919
rs6420181	8	145081248	G	A	-0.00330193
rs6479056	9	104359261	G	A	0.0121474
rs6494204	15	60812086	C	T	0.000926251
rs6497441	16	9829848	T	G	0.0184102
rs6497540	16	9935066	G	T	0.00776144
rs6536009	4	140166463	A	G	-0.00524247
rs6557990	8	27146346	A	G	-0.000437853
rs6557991	8	27175308	T	C	-0.00112591
rs6557994	8	27232018	C	T	-0.00209543
rs6558406	8	144992103	C	T	-0.0045944
rs6560975	13	41872293	C	T	-0.00421268
rs6560982	13	41949804	G	T	0.000117084
rs6810508	4	140263393	T	G	-0.0020705
rs6810960	4	140263608	A	G	0.00396471
rs6816703	4	140216412	T	C	0.00204024
rs6817138	4	140224501	C	T	0.00328662
rs6820313	4	140134659	T	G	0.00216235
rs6820950	4	140259458	C	T	0.00160325
rs6822592	4	140268141	G	T	0.000312152
rs6826480	4	140183440	C	T	-0.00370813
rs6835286	4	140166713	T	C	-0.00157744
rs6848950	4	140264431	G	T	0.00267291
rs6853235	4	140253202	C	T	0.00519985
rs689639	17	72876155	A	G	-0.00158198
rs689649	17	72863984	T	C	-0.00964562
rs689730	17	72851133	A	G	0.00170108
rs689882	17	72876818	A	G	-0.0047249
rs690124	17	72874252	A	C	-0.00948302
rs690146	17	72865762	G	A	-0.00692635
rs690307	17	72859709	A	C	-0.00385777
rs690371	17	72859078	G	A	-0.00250342
rs690418	17	72865239	T	C	-0.00303857
rs690514	17	72862593	T	C	-0.0080628
rs690533	17	72850173	G	A	-0.00322467
rs690566	17	72913072	C	T	-0.00358023
rs690578	17	72853450	A	G	-0.00634991
rs6984820	8	144993324	T	C	-0.00593422
rs6985482	8	27126441	A	G	0.00156827
rs6986075	8	27174900	T	C	0.00155755
rs6993022	8	145040108	C	T	-0.00188748
rs6999346	8	27174861	T	G	0.0022231
rs7000615	8	27263433	G	T	0.00209154
rs7002002	8	144997927	A	G	-0.00254486
rs7005183	8	27260484	G	A	-0.00171694
rs7005224	8	27116494	T	C	-0.00434147
rs7010330	8	145036615	C	T	-0.00307705
rs7014582	8	144990528	G	A	-0.000616522
rs7015048	8	144984283	C	T	-0.0034033
rs7030238	9	104332495	C	A	-0.00398395
rs7031570	9	104416955	T	C	-0.00270992
rs7038964	9	104423907	T	C	0.00297192
rs7047153	9	104410635	C	T	0.0198019
rs7146	19	1014398	A	G	0.0141184
rs7174111	15	60706446	T	G	0.000172097
rs7183916	15	60792942	G	A	-0.000368967
rs7184228	16	9838767	G	A	0.00380421
rs7190785	16	9873465	G	A	0.00627243
rs7191784	16	9864495	A	G	0.00814646
rs7195942	16	9885807	G	T	0.00298176
rs7197214	16	9865007	C	A	-0.00257355
rs7199724	16	9962899	T	C	0.00229653
rs7201930	16	9958655	C	T	0.00378659
rs7204266	16	9968503	G	A	-0.00241933
rs7204928	16	9962679	C	T	-0.000710672
rs7210616	17	72937605	G	A	-0.00160884
rs7219247	17	72847205	T	C	-0.00252823
rs7246039	19	996549	G	A	-0.00934866
rs7248806	19	995943	G	T	-0.00431262
rs7249037	19	988136	A	G	-0.0102803
rs7249375	19	48808021	T	G	0.0048871
rs7251496	19	1006925	T	G	0.00231621
rs7252988	19	48800338	A	G	-0.00488832
rs7253254	19	1027797	C	A	-0.00215647
rs7255050	19	48915042	C	A	-0.00376595
rs7257118	19	48959642	A	G	-0.0228276
rs725787	8	27265476	G	A	-0.00814091
rs727605	16	9955564	T	C	0.000644033
rs7297761	12	13853579	G	A	-0.0049243
rs731086	12	13733729	G	A	-0.00193951
rs7313149	12	13828287	C	T	0.00899412
rs7317207	13	41793755	A	G	-0.00525428
rs7317388	13	41793832	A	G	-0.00554431
rs7319540	13	41891170	T	C	0.00458329
rs7321509	13	41928314	G	A	-0.00423465
rs7322614	13	41873558	C	T	-0.000673958
rs7325843	13	41837155	T	C	-0.00582693
rs739883	19	1006768	T	C	0.00193999
rs741359	12	13850926	C	T	8.89349e-05
rs747004	4	140254518	C	T	-0.00127791
rs755951	8	27226790	C	A	-0.00555848
rs764525	12	13711987	C	T	0.00824248
rs765287	16	9876382	A	G	0.000496584
rs765320	15	60695054	T	C	1.13729e-05
rs765687	12	13830043	C	T	0.00250982
rs765688	12	13830081	T	C	0.00253528
rs7657680	4	140252011	A	G	0.00572526
rs7660661	4	140151736	T	C	-0.00165853
rs7681614	4	140295651	A	G	0.000587119
rs7682053	4	140143061	A	G	0.00659233
rs7682614	4	140251767	G	A	0.00241888
rs7687436	4	140330090	G	A	0.000965559
rs7690553	4	140247315	C	T	-0.000737352
rs7819099	8	144992862	G	A	-0.00522541
rs782463	17	72849179	T	C	-0.00460634
rs7830662	8	27101206	A	C	0.00524239
rs7831595	8	144974963	A	G	-0.00166682
rs7831609	8	27105384	G	A	0.0043283
rs7832643	8	145022657	T	G	-0.00413106
rs7832646	8	145074452	C	T	0.000766476
rs7834529	8	27211333	C	A	-0.00569979
rs7840395	8	144984956	G	A	0.00195466
rs7844646	8	27103621	T	C	0.0159969
rs7846860	9	104351018	A	G	0.00299615
rs7856074	9	104404261	A	G	0.000609971
rs7858998	9	104359035	T	C	-0.00328311
rs7873495	9	104350424	T	C	-0.00338873
rs7873986	9	104338305	A	G	-0.0026768
rs7875712	9	104374738	G	A	0.000778627
rs7961819	12	13698642	C	T	0.00657142
rs7968071	12	13858116	T	C	-0.00050124
rs7970177	12	13738988	T	C	0.00448935
rs7972662	12	13843472	A	C	-0.000832595
rs7979850	12	13854274	G	A	-0.0046772
rs7989372	13	41921933	G	A	-0.000863765
rs7993974	13	41818543	G	A	-0.000499377
rs7999394	13	41810631	G	A	-0.0110387
rs8033552	15	60843585	A	G	-0.00332973
rs8036966	15	60856696	C	A	7.73633e-05
rs8041381	15	60862962	G	A	0.00284575
rs8043813	16	9976000	A	G	0.00155125
rs8044472	16	9851188	G	A	0.00454356
rs8050843	16	9930580	C	T	0.00283017
rs8058295	16	9911386	A	C	0.00194275
rs8060068	16	9836145	G	T	-0.00474947
rs8066909	17	72943126	G	A	0.00720719
rs8069675	17	72930571	A	C	-0.00591367
rs8073615	17	72940291	A	G	0.0213594
rs8078766	17	72931519	T	C	-0.00460163
rs8102349	19	48832554	A	G	0.00578684
rs8107712	19	48823545	A	G	-0.00397446
rs8182501	19	48829228	T	C	0.00821886
rs8355	19	48833800	C	T	0.0112515
rs888150	12	13745044	T	C	0.0162373
rs890	12	13715308	A	C	-0.00392591
rs892200	19	48926565	C	T	-0.00804434
rs902729	17	72955523	T	C	0.00798567
rs902730	17	72952788	C	A	0.0073011
rs9100	8	145067467	T	G	-0.000828967
rs918065	12	13842709	T	C	0.00546413
rs919491	8	27250933	A	G	0.00357697
rs920205	15	60825776	C	T	0.000947448
rs9299346	9	104373787	A	G	0.00138324
rs9302397	16	9967827	A	G	-0.00146608
rs9314343	8	27084275	T	C	-0.000365717
rs942139	9	104336020	A	G	-0.00641931
rs942141	9	104371736	T	G	0.00196368
rs944790	13	41820377	T	C	-0.00747655
rs9525479	13	41948151	T	G	-0.00304843
rs9532773	13	41860892	C	A	8.84442e-05
rs9532784	13	41892137	C	T	0.000239042
rs9532802	13	41969553	A	C	-0.000682991
rs9562287	13	41898147	G	T	0.00556779
rs9562289	13	41912190	G	T	0.00114898
rs9566743	13	41898405	G	A	0.00522428
rs9566753	13	41933464	C	T	0.0022641
rs9566754	13	41933637	G	A	-0.00213703
rs957008	8	27134100	A	C	-0.00136527
rs9590592	13	41925197	T	C	0.00115382
rs9594529	13	41931863	G	A	-0.000344113
rs9630426	15	60739053	T	C	-0.00969242
rs966664	12	13709208	A	G	0.0105419
rs968301	16	9974366	T	C	0.00507186
rs970101	19	1013021	A	G	0.015239
rs971035	16	9873117	C	T	-0.00295678
rs971036	16	9873219	T	C	-0.00491963
rs974828	15	60855555	T	C	-0.0263384
rs976175	8	27269416	C	T	-0.0074444
rs9792648	9	104376601	G	A	-0.000275585
rs980365	12	13820027	C	T	0.000438011
rs981881	16	9877679	G	T	0.00296674
rs9890664	17	72937851	G	A	0.00443533
rs9894744	17	72932879	A	C	0.00419981
rs9901283	17	72837832	G	A	-0.00221803
rs9905663	17	72885623	C	A	-3.68462e-05
rs9921541	16	9991762	T	G	0.0016892
rs9931155	16	9984523	T	C	-0.00049327
rs9933624	16	9850878	C	T	-0.00261407
rs9933832	16	9948634	A	G	-0.00114613
rs9938117	16	9932054	T	G	0.00854462
rs998310	4	140308984	A	C	9.83928e-05

### Sheet: SNP in melanin pathway
rsID	Chromosome	Base postion	A1	A2	Posterior effect size estimate
rs10003827	4	123730853	C	T	-0.00231187
rs10005301	4	123715055	T	C	0.00630518
rs10022841	4	110754734	T	C	0.000354168
rs10023148	4	157722648	G	A	0.00469262
rs1002397	7	116288118	G	A	0.000222443
rs1002399	7	116285715	T	C	-0.00591306
rs10027676	4	55045716	C	T	0.00815527
rs10033375	4	157734312	G	T	0.00153743
rs1003459	12	4512035	C	T	0.000258371
rs10036174	5	142037408	C	T	-0.00564365
rs1004717	7	106407245	G	A	-0.00526253
rs10049459	3	191861115	C	T	0.00133372
rs1005520	17	8867251	G	A	-0.00355563
rs10057630	5	44327864	C	T	0.00726571
rs10058307	5	142037091	A	G	-0.0111988
rs10063817	5	170798093	C	T	0.000373325
rs10064637	5	142043752	G	A	0.00120373
rs10068944	5	149540428	C	T	0.00833639
rs10070885	5	142020380	T	C	0.0035035
rs10072476	5	44299400	T	C	0.000181131
rs1008163	4	55054156	T	G	-0.00564264
rs1008173	1	243644497	G	A	0.00570349
rs10089142	8	21891939	G	A	0.00453733
rs10093843	8	38334038	T	C	0.0067009
rs10097055	8	21872328	A	G	0.00343595
rs1009779	6	20350793	G	A	0.000886707
rs1010101	5	149489110	T	C	-0.00398898
rs10101096	8	38292147	C	A	-0.00709243
rs1011814	5	44335820	T	C	0.00387745
rs10118298	9	5845546	T	C	0.000873763
rs1011970	9	22062134	T	G	-0.00366067
rs10120688	9	22056499	G	A	0.0023646
rs10133797	14	39630576	C	T	0.00249907
rs10135561	14	39652498	G	A	9.06834e-05
rs10136000	14	105253581	A	G	0.000412166
rs1013962	12	4494954	T	C	-0.00513105
rs1014006	9	5804276	A	G	-0.00410132
rs1014091	7	81408549	A	G	-0.00329197
rs10142069	14	105252070	C	T	0.00151548
rs10148712	14	39647406	G	T	0.00185041
rs1015793	7	55114316	G	A	-0.00511932
rs1017280	4	55011123	T	C	0.00235303
rs1017296	3	69742293	G	A	0.00343745
rs1017375	5	149494521	A	G	0.00216487
rs1018989	7	143851879	G	A	-0.00252387
rs1021135	3	138620638	G	A	0.00709479
rs10212515	3	184428035	T	G	0.000346675
rs1021469	12	58208164	A	G	0.0072597
rs10215920	7	106433598	C	T	-0.00173073
rs10217579	9	5859073	C	T	0.00912549
rs1022427	10	89606189	A	G	0.0050753
rs10227421	7	116233338	C	T	0.00264895
rs10234502	7	140522553	T	C	-0.00237367
rs10234806	7	55132080	T	C	-0.00653453
rs1023653	3	69691954	T	C	0.0267441
rs10238076	7	116287471	G	A	-0.00484398
rs10241504	7	106453135	C	T	0.00662206
rs10243024	7	116346603	A	G	0.00104154
rs10244067	7	116297514	G	T	0.00265786
rs1024750	7	55128731	A	G	-0.000705077
rs10253225	7	143787020	C	T	-0.00161145
rs10253500	7	116240269	C	T	0.00447584
rs10260451	7	143208225	A	G	-0.00651853
rs10262903	7	106445574	G	A	0.00114401
rs10268373	7	106440032	A	G	-0.000817131
rs10272030	7	81350223	G	A	0.00211178
rs10278721	7	143175345	T	C	0.0029202
rs10280998	7	116290966	T	G	-0.00744817
rs10282499	7	140449834	T	C	-0.00597788
rs1032233	11	103838023	A	G	-0.00308838
rs1032235	11	103766971	C	T	0.0176787
rs1041255	13	102441669	C	T	-0.00310443
rs10418036	19	49177262	A	G	5.52596e-05
rs10418932	19	40800288	C	T	0.00358121
rs10428111	3	69735658	T	C	-3.84858e-07
rs10428167	3	69735464	G	A	-0.00704626
rs10431552	12	58178148	A	G	0.00138812
rs10437827	12	4473329	T	C	0.0125155
rs10438273	15	49625568	T	C	-0.00201655
rs1044258	10	103605714	C	T	0.00345014
rs10452621	6	132085401	T	C	-0.0106136
rs1046161	12	4462040	T	C	0.000861323
rs1046164	12	4462146	A	G	0.00385309
rs10463007	5	170843198	C	T	0.00241002
rs10476931	5	149539440	G	A	0.00537927
rs10477189	5	142048715	C	T	0.00255603
rs1048691	12	58152948	T	C	-0.00623766
rs10487352	7	116259096	G	A	-0.0106957
rs10487353	7	116323936	T	G	-0.00432937
rs10487888	7	140499107	C	T	-0.00650573
rs10488140	7	55138388	T	C	0.000482205
rs10489525	1	115263685	A	G	0.000838638
rs10491559	9	5811631	C	T	0.00148449
rs10492234	12	4587599	G	T	0.00263608
rs10494167	1	115357393	G	A	-0.0107409
rs1050096	1	23884661	G	A	0.0103119
rs1050136	14	39650824	T	C	0.00162233
rs10502023	11	103838408	G	A	0.00366386
rs10503714	8	21850656	G	A	-0.00613822
rs10503716	8	21866662	C	T	0.00215206
rs1050540	17	7560742	T	C	0.00258027
rs1050541	17	7560835	T	G	0.00031246
rs10505980	12	25392443	T	C	0.000552401
rs10508075	13	102439183	A	G	-0.00263803
rs10509412	10	89599354	C	A	0.00151484
rs10510987	3	69702757	C	T	-0.0108587
rs10510990	3	69714391	T	G	0.00147148
rs1051208	3	12625747	A	G	-0.00227958
rs10515068	5	67450499	G	T	0.00313879
rs10516559	4	110746730	C	T	-0.000609502
rs10517653	4	157733990	T	G	-0.00644229
rs10517655	4	157780909	C	T	-0.00413152
rs10517657	4	157786028	A	C	-0.00720633
rs10518234	4	81152247	A	G	-0.0015165
rs10519225	15	49720778	A	G	0.000531219
rs1053861	11	103778154	T	C	0.00908899
rs1055254	15	49620200	T	C	-0.00223168
rs1056812	11	565840	T	C	-0.00210463
rs1058304	1	243664857	T	C	0.00141675
rs1058305	1	243664642	G	A	0.00128977
rs1058486	8	21862551	A	G	0.000202357
rs1063192	9	22003367	G	A	0.00153389
rs1063311	22	22116467	T	C	-0.00122156
rs1065634	1	115259768	C	T	-0.0215497
rs107251	19	4176085	T	C	-0.00933492
rs10732361	9	5859406	C	T	0.00164082
rs10735380	12	102844236	G	A	-0.0104578
rs10737157	11	69572684	G	A	-0.0119565
rs10737888	1	243678483	C	A	0.0022169
rs10738604	9	22025493	A	G	0.00523167
rs10739078	9	5875294	C	A	0.00885476
rs10744643	12	4475194	C	T	0.00609939
rs10745940	12	102797196	A	G	-0.0028378
rs10748108	12	69144902	T	G	0.0069561
rs10748111	12	69193556	T	C	-0.00807242
rs10750677	11	103791465	T	C	0.00443141
rs10750679	11	103828811	T	C	0.00759107
rs10752564	11	69540990	A	G	0.0056408
rs10752567	11	69604527	A	G	-0.00753076
rs10752569	11	69607507	C	T	0.0191208
rs10757260	9	21953137	G	A	-0.00361886
rs10757264	9	22019732	G	A	-0.000122118
rs10758707	9	5819217	A	G	-0.00115006
rs10758713	9	5872949	A	G	-0.0190473
rs10774224	12	4471635	G	T	-0.00381219
rs10774227	12	4493451	A	G	0.000869906
rs10774231	12	4515374	T	C	-0.00173147
rs10774232	12	4518169	G	A	0.00382854
rs10778176	12	102862979	T	C	0.00230768
rs10778177	12	102936946	C	T	-0.00240434
rs10779727	1	9677853	T	C	0.00503984
rs10783847	12	58196447	A	G	0.00194898
rs10784723	12	69125838	A	G	-0.00136672
rs10788569	10	89604732	C	T	-0.0013459
rs10791649	11	103780455	G	A	0.000865603
rs10796850	11	69606128	G	A	0.00280859
rs10796852	11	69608132	G	T	0.00463875
rs10796853	11	69610794	A	G	0.010156
rs10799798	1	23929469	A	G	0.00154129
rs10805422	5	67463231	G	A	-0.00672754
rs10808027	7	143186288	C	T	-0.00397993
rs10808181	7	116241322	G	A	-0.00640756
rs10815291	9	5844824	C	A	0.00239042
rs10842501	12	25343516	C	T	-0.00397235
rs10842508	12	25371462	T	C	-0.00841292
rs10842514	12	25392282	T	C	-0.00164274
rs10842515	12	25393523	C	T	0.00168951
rs10849045	12	4467483	A	G	0.00393555
rs10849059	12	4521664	T	C	-0.000707883
rs10849080	12	4578609	T	C	0.000176769
rs10851475	15	49625930	A	G	-0.00233349
rs10851476	15	49652913	T	C	0.00123861
rs1085243	1	46544768	T	C	-0.00113815
rs10857002	4	110773433	A	C	-0.0026983
rs10858051	1	115283111	G	A	-0.000362214
rs10858052	1	115283197	G	A	0.000438478
rs10860862	12	102786072	T	G	0.00571693
rs10860864	12	102822862	T	C	0.00324359
rs10860874	12	102930095	T	C	-0.00503136
rs10864435	1	9782766	T	C	0.00397111
rs10864436	1	9801341	A	G	-0.00632995
rs10872918	14	39702975	A	C	-0.00166604
rs10877011	12	58124992	G	T	-0.000417506
rs10877012	12	58162085	T	G	0.00354039
rs10877013	12	58165085	T	C	-0.000553372
rs10877014	12	58167661	G	A	0.00119497
rs10877015	12	58167788	G	A	0.000201615
rs10877016	12	58167992	G	A	-0.00151239
rs10877019	12	58172929	T	C	0.00391177
rs10877020	12	58188014	A	G	0.00231678
rs10878858	12	69120641	A	G	0.00524028
rs10878863	12	69132334	G	A	0.000539349
rs10883688	10	103510393	A	C	0.00422594
rs10883689	10	103586356	A	G	0.00184081
rs10887755	10	89588888	G	A	0.00573363
rs10887758	10	89603315	C	T	-8.07578e-05
rs10887759	10	89603424	A	G	-0.00123989
rs10895547	11	103808152	T	C	0.00249383
rs10895548	11	103820517	G	A	-0.000131542
rs10897488	11	64140806	C	T	-0.00211128
rs10908200	11	69536921	A	G	-0.00809574
rs10908228	11	69626918	T	C	0.00666744
rs10917395	1	23904345	A	G	-0.00126754
rs10927025	1	243639218	C	T	0.0011231
rs10927026	1	243647497	G	A	0.00326437
rs10927029	1	243662773	C	T	-0.00177039
rs10927035	1	243703982	C	T	0.00241896
rs10927040	1	243731693	C	T	0.00102865
rs10927041	1	243731890	C	T	0.0053304
rs10927044	1	243767493	G	A	0.00390079
rs10936990	3	178800879	G	T	-0.00163704
rs10937186	3	184426945	T	C	-0.00453491
rs10937188	3	184480996	A	G	0.00373301
rs10937534	3	191873224	T	C	0.00354753
rs10940155	5	67447135	T	C	0.00583824
rs10941665	5	44398696	G	A	-0.00552036
rs10947613	6	36572340	A	G	5.37917e-05
rs10958670	8	38258154	A	G	0.000590376
rs10958700	8	38310910	G	T	-0.00665322
rs10958704	8	38328302	G	A	-0.000901063
rs10965197	9	21948666	T	C	0.00380127
rs10965215	9	22029445	G	A	0.00183538
rs10965219	9	22053687	A	G	0.00276417
rs10975282	9	5792106	C	T	0.00105478
rs10975283	9	5792156	A	G	-0.00101853
rs10975284	9	5793102	G	A	0.00175483
rs10975303	9	5825768	A	G	-0.00448027
rs10975309	9	5833337	A	G	-0.00156088
rs10975323	9	5867435	G	A	0.00405585
rs10975331	9	5877594	T	C	0.00111038
rs11047882	12	25341177	C	T	-0.00391359
rs11047887	12	25348672	A	C	-0.00162822
rs11047888	12	25348816	C	T	-0.00274252
rs11047912	12	25385910	C	T	-0.000181424
rs11047919	12	25399121	A	C	0.00344704
rs11047921	12	25408047	A	C	-0.00921711
rs11063135	12	4512480	A	G	0.00124524
rs11063148	12	4530737	T	C	-0.000823612
rs11063172	12	4576961	G	A	0.00883522
rs11063199	12	4591854	G	A	-0.00635941
rs11063200	12	4592341	G	A	0.00273406
rs11063205	12	4597745	A	G	-0.000167323
rs11063207	12	4603698	C	T	-0.00286119
rs11069458	13	102402685	T	C	-0.00431558
rs11070689	15	49668920	A	C	-0.00386967
rs11071885	15	66625161	G	A	0.00643948
rs11071888	15	66678919	C	A	-0.00262441
rs11075692	16	68681792	G	T	0.00286304
rs11075696	16	68731365	C	T	-0.00358859
rs11078674	17	7310473	A	C	-0.00510301
rs11078677	17	7321858	T	C	0.0033745
rs11078772	17	8871542	A	C	0.00538831
rs11078773	17	8904563	T	C	-0.00224884
rs11089938	22	39662703	C	T	0.00735795
rs11111293	12	102921296	C	T	0.00475221
rs1111720	16	68698886	T	C	-0.00582902
rs1111721	16	68698461	G	A	0.00140556
rs1111722	16	68698153	A	C	-0.000582344
rs11121477	1	9745716	G	A	-0.011083
rs11121486	1	9795250	A	G	-0.00710563
rs11128137	3	69733322	C	T	-0.000510935
rs11128607	3	12673275	G	A	-0.00173043
rs11133307	4	55018996	T	C	-0.00153199
rs11134696	5	170816401	C	T	0.000537739
rs11134697	5	170820316	G	A	-0.00190209
rs11135743	8	21803008	A	G	0.00228448
rs11135789	8	21878607	C	T	-0.00386993
rs11155195	6	100439958	G	A	-0.000264811
rs11155226	6	100473088	G	A	-0.00540277
rs11172314	12	58123111	G	A	0.00285877
rs11172333	12	58170335	G	A	0.00178363
rs11172335	12	58175201	T	C	-0.000107676
rs11172344	12	58193448	C	T	0.00103775
rs11172349	12	58212528	A	G	0.00227074
rs11172351	12	58213485	T	C	-0.00146346
rs11177338	12	69113032	G	A	-0.0183302
rs11177351	12	69137955	T	C	0.00436886
rs11177361	12	69163852	G	A	0.000234038
rs11177368	12	69170840	T	C	0.00308677
rs11177370	12	69175793	T	C	-0.000105302
rs11177372	12	69179929	C	T	0.00172604
rs11177375	12	69186904	A	G	-0.00557209
rs11191116	10	103555611	T	C	0.00246745
rs11191118	10	103573222	T	C	-0.00184064
rs11202576	10	89584284	G	A	0.00124729
rs11202586	10	89612024	C	T	-0.000941082
rs11202589	10	89617157	G	A	-0.00104541
rs11203820	8	16840154	G	T	-0.00482131
rs1121276	1	243710407	C	T	-0.00667257
rs11226057	11	103779025	G	A	0.00102037
rs11226074	11	103786124	T	C	-7.96009e-05
rs11231740	11	64046641	T	C	0.00166797
rs11231741	11	64046885	T	C	0.00660904
rs1123547	17	7619861	C	T	-0.0058977
rs11238345	7	55067472	A	G	0.00788487
rs11238349	7	55156071	A	G	0.00138505
rs11246176	11	534916	G	A	0.000580287
rs1124714	10	103550604	C	T	-0.00193808
rs11263501	11	69388907	A	G	-0.0012148
rs11263534	11	69526026	A	G	0.0013155
rs11263535	11	69533129	G	A	0.00818337
rs11263596	11	69637967	T	G	0.0341261
rs11263599	11	69641621	A	C	-0.000997917
rs1129156	19	40719076	T	C	-0.00462366
rs1135426	1	9787508	T	C	-0.0108515
rs1135427	1	9787840	G	T	0.00209735
rs1144943	12	69199745	G	T	0.00536759
rs11487218	7	55141540	C	T	-0.00967407
rs11574	1	23885498	T	C	0.00838599
rs11588144	1	115239355	G	A	-0.0147628
rs11600990	11	64082807	T	C	-0.00319048
rs11601578	11	103761009	T	C	-0.00774356
rs11606081	11	64137875	C	T	0.000394009
rs11609067	12	69154130	C	T	0.0053263
rs11611360	12	69157749	T	C	0.00745296
rs11617488	13	22193962	G	A	-0.00123544
rs11624762	14	105312935	T	C	0.00841755
rs11631040	15	49716007	G	A	-0.000316394
rs11632094	15	66620971	C	T	-0.000999793
rs11634106	15	99104826	T	C	0.00274797
rs11636483	15	99120152	G	A	-0.0028985
rs11639026	15	99107222	G	A	-0.0240524
rs11643840	16	68690591	A	C	0.00377572
rs11652328	17	7326123	G	A	0.00214991
rs11652704	17	7584400	C	T	-0.00435035
rs11653849	17	7679048	A	C	0.0123338
rs11655156	17	7277907	A	G	-0.00134564
rs11656201	17	7672047	C	A	0.00607962
rs11657742	17	8851074	A	G	-0.00144724
rs11659127	17	8771467	A	G	-0.00525616
rs11667321	19	49250538	G	A	0.00824834
rs11671439	19	40778177	C	T	-0.00761857
rs11704525	22	39629329	A	C	-0.00397519
rs11706080	3	69748094	C	T	0.00616551
rs11706377	3	138640704	T	C	0.000929322
rs11706842	3	178872355	T	C	0.00379272
rs11708932	3	191858121	G	A	-0.000626208
rs11709504	3	12674199	C	T	-0.00317452
rs11710643	3	184416453	T	C	-0.000395351
rs11719284	3	184462940	A	G	0.000581751
rs11720096	3	191861056	T	C	-0.0030013
rs11722475	4	110795962	T	C	-0.00058262
rs11733805	4	110795858	G	A	-0.0010425
rs11736783	4	110808321	C	T	0.000564628
rs11737133	4	55022796	T	C	-0.00220305
rs11740298	5	149492455	T	C	0.0016163
rs11742776	5	142047191	A	G	0.00309675
rs11743220	5	149483141	A	G	-0.000506588
rs11743387	5	149483761	G	A	0.00343629
rs11743923	5	67447022	T	C	0.020685
rs11745536	5	170838791	G	A	7.68686e-05
rs11748255	5	149512042	A	G	-0.00145846
rs11750845	5	44373060	C	T	-4.64101e-05
rs11751348	6	20335060	A	G	-0.00195466
rs11760471	7	106418996	C	T	0.00113039
rs11760498	7	106418972	A	G	-0.00273388
rs11770506	7	55090379	C	T	0.00406535
rs11776272	8	21884544	G	A	-0.00502758
rs11777067	8	38298647	T	C	-0.00475243
rs11785043	8	21810377	C	T	-8.46864e-05
rs11791517	9	5877948	T	C	-0.00337887
rs11801864	1	9755273	A	G	0.0152477
rs11802023	1	9732911	T	C	-0.00342959
rs11816798	10	89555714	C	T	-0.00378022
rs11852524	15	49695627	T	C	0.00354383
rs11854667	15	49640313	G	A	-0.00111707
rs11856426	15	99175000	G	A	0.0114562
rs11880023	19	4074697	T	C	0.0143389
rs11880261	19	40788641	T	C	0.00158105
rs11919383	3	178871906	C	T	0.00149808
rs11923588	3	184459667	T	C	-0.0294807
rs1192924	11	69506480	C	T	-0.00148277
rs11930711	4	110734498	A	G	0.00357468
rs11934116	4	81150109	T	C	-0.00374604
rs11937583	4	110808173	A	G	0.00212533
rs11975846	7	81363334	G	A	0.0077973
rs11977660	7	55162336	C	T	-0.0284568
rs11986274	8	38259481	C	T	0.000652902
rs1198984	11	64148420	G	A	0.0186643
rs11992609	8	21895146	A	G	0.000758115
rs11993811	8	16851800	T	C	-0.0062322
rs1201644	12	69214691	G	A	-0.00128704
rs12037013	1	243784207	A	G	0.000844994
rs12038990	1	115234632	T	G	-0.0240296
rs12042293	1	9791639	A	G	-0.00796794
rs12045585	1	243673099	A	G	0.0115534
rs12075554	1	9767817	A	G	0.00795167
rs12080522	1	23930398	T	G	0.000232498
rs1208333	13	22231601	G	A	-6.32698e-05
rs1208337	7	143848545	C	T	0.00187853
rs1208343	7	143850865	G	A	-2.63078e-05
rs1209417	7	143855319	T	G	0.00100259
rs12100135	13	48807004	A	G	-0.00405573
rs12113051	7	106444790	C	A	-0.00355972
rs12114063	8	16847996	G	A	0.00151184
rs12126634	1	115343885	C	T	0.00430388
rs12128420	1	115335925	T	C	0.00267667
rs12136847	1	243747358	A	G	0.00295369
rs12140414	1	243674387	C	T	0.0021337
rs12140675	1	115302879	C	T	0.000600635
rs12144559	1	243723214	C	A	0.00751341
rs12147991	14	39623533	C	T	-0.000555371
rs12159200	22	41042091	C	A	-0.00306343
rs12174402	6	20415005	T	C	0.00338057
rs12189191	5	170823601	T	C	-0.00249357
rs12189694	6	100480795	A	G	-0.00198682
rs12199015	6	132058947	G	A	0.0451878
rs12203515	6	100430062	A	C	-0.00164014
rs12206403	6	132038303	G	A	0.0343721
rs12215494	6	100392532	T	C	0.00204418
rs12230757	12	4464458	A	C	-0.00120183
rs12277611	11	554798	T	C	0.00200562
rs12307841	12	58125438	C	T	0.00938096
rs12308846	12	4515015	A	C	-0.00176139
rs12320328	12	25408464	G	A	0.0276939
rs12322004	12	4563153	T	C	0.0030026
rs12324401	15	99132649	G	T	-0.00904364
rs1234212	10	89608892	T	C	-0.00376588
rs1234214	10	89698190	A	C	0.00305194
rs1234219	10	89649577	G	A	0.00216021
rs1234220	10	89645473	G	A	-0.00584494
rs1234221	10	89616479	C	A	-0.00325776
rs1234225	10	89673569	T	C	0.0017277
rs12343821	9	5844217	A	G	0.0026695
rs12352425	9	22042086	A	G	-0.00549538
rs12361755	11	69602646	A	G	0.0285118
rs12368504	12	25377692	C	T	-0.00597075
rs12368653	12	58133256	A	G	8.66626e-05
rs12371356	12	58135420	C	T	0.00397595
rs12372102	12	69157700	G	A	0.00422693
rs12373078	16	30187676	G	T	-0.0067652
rs12377641	9	5843795	A	G	0.0142891
rs12405372	1	23928399	G	T	-0.000218474
rs12407408	1	115234275	A	G	0.00348257
rs12413444	10	103603162	T	G	-0.00127525
rs12418010	11	69559612	T	C	1.7427e-05
rs12419388	11	69526788	G	A	-0.00796734
rs12420647	11	538940	A	G	0.00459747
rs12421553	11	103838440	A	G	0.00453545
rs12422135	11	69378736	A	G	0.00719176
rs12422543	12	4464430	C	T	-0.000209939
rs12434282	14	39669491	C	T	-0.00608648
rs12438593	15	99114255	G	A	0.017862
rs12452047	17	7351836	G	A	-0.00251549
rs12484710	22	39608193	A	C	0.00367349
rs12493155	3	138400332	T	C	0.000761804
rs12497223	3	191852283	C	T	-0.0037393
rs12497861	3	191874692	G	A	-0.00120289
rs12502299	4	81155496	T	C	0.00835039
rs12507253	4	55016819	T	C	0.00761475
rs12508007	4	110753428	T	C	0.00727676
rs12513108	4	110754499	C	T	-0.00277207
rs12523052	5	142020438	G	A	-0.0132672
rs12523235	5	149519151	T	C	-0.00287409
rs12523624	5	142020508	G	T	-0.0131038
rs12524612	6	132093249	T	G	-0.0142051
rs12527393	6	20414340	C	T	-0.0018251
rs12535670	7	106431237	A	G	-0.00166556
rs12536419	7	106419296	C	A	-0.00161563
rs12536657	7	81350208	A	G	0.00577642
rs12562830	1	23831840	A	G	0.000944797
rs12566637	1	9760651	T	C	0.0169104
rs12568720	1	9794305	T	C	-0.00181645
rs12569008	1	9795719	T	C	0.00412097
rs12577891	11	69623641	T	G	0.0035529
rs12579073	12	25375799	C	A	-0.00143049
rs12579942	12	25383194	C	T	-0.00447884
rs12580415	12	4514858	T	C	0.00161611
rs12582311	12	58203264	G	A	-0.00725104
rs12583972	13	22190992	A	G	0.00288284
rs12587	12	25358828	T	G	-0.00124594
rs12591300	15	49704741	A	G	-0.000319402
rs12592277	15	49728759	A	G	0.00232744
rs12593029	15	99127913	G	A	0.00959141
rs1260129	9	5811733	C	T	-0.00106479
rs12602497	17	8849675	A	G	0.0019936
rs12602623	17	8871925	G	T	0.003171
rs12611028	19	49252989	T	C	-0.00445493
rs12628	11	534242	G	A	0.00209106
rs12631428	3	69723217	G	A	-0.000698079
rs12640102	4	81141898	T	C	-0.00664128
rs12643346	4	81151023	T	C	-0.0081505
rs12648190	4	81088015	G	A	-0.0210708
rs12656383	5	149539974	C	T	0.0138515
rs12657914	5	67413305	G	T	-0.00232105
rs12666352	7	81411265	T	C	0.00426634
rs12667668	7	55187053	A	C	0.00280133
rs12669020	7	55025372	G	A	0.00349896
rs12673233	7	116247101	G	A	-0.00809571
rs1267612	7	140511760	A	G	0.00275102
rs1267614	7	140513417	G	A	-0.00355453
rs1267622	7	140528317	G	A	0.00769634
rs1267623	7	140534267	T	C	-0.00101638
rs1267624	7	140535764	C	A	-0.00207099
rs1267625	7	140536739	C	A	-0.00258465
rs1267632	7	140487202	T	C	-0.0109368
rs1267634	7	140490382	T	C	-0.000740522
rs1267635	7	140491678	A	G	-0.000711599
rs1267636	7	140492039	C	T	0.00162167
rs1267637	7	140473338	C	A	-0.00416164
rs1267638	7	140473446	C	T	-0.00237086
rs1267642	7	140482427	C	T	0.00138529
rs1267646	7	140485690	T	C	-0.000292379
rs1267647	7	140486288	T	C	-0.00080052
rs1267673	7	140397792	C	T	0.00850119
rs12677355	8	38329943	T	C	0.000362369
rs12677998	8	38249201	A	G	0.0203955
rs12705390	7	106410777	A	G	0.00164675
rs12707453	7	81369419	G	A	0.0137722
rs12720208	8	16850399	A	G	-0.00569262
rs12746273	1	23950177	T	C	0.0128305
rs12762731	10	89579646	G	A	-0.00276671
rs12775017	10	89565088	C	T	-0.000686204
rs12775504	10	89595652	C	A	-0.00889382
rs12780237	10	89570249	C	A	-0.00294724
rs12781171	10	89565700	C	T	-0.00481233
rs12802200	11	566936	A	C	0.0060537
rs12805390	11	103761559	G	A	0.00314984
rs12810577	12	25346163	A	G	-0.00100016
rs12813551	12	25394779	C	T	3.59618e-05
rs12814390	12	4500695	T	C	0.00962816
rs12820100	12	4500711	C	T	0.00576928
rs12823931	12	4467921	G	A	0.00155431
rs12902985	15	99166519	T	G	0.00629573
rs12903992	15	49687943	A	G	-0.00380986
rs12910584	15	49622269	T	C	0.00629481
rs12914540	15	66590779	T	C	-0.0176257
rs12943024	17	7617209	T	C	0.00479053
rs12943692	17	7332930	A	G	0.00538517
rs12945577	17	7336074	A	G	0.00613905
rs12947017	17	7318935	T	C	-0.00216588
rs12948090	17	7285104	A	G	-0.000278416
rs12949541	17	7607019	G	A	0.00421792
rs12951053	17	7577407	C	A	0.00797161
rs12975781	19	49249698	T	C	0.0041787
rs12982115	19	49248640	G	A	0.00265778
rs13021	14	39650924	G	A	-0.000246427
rs13058433	22	39603384	C	T	-0.00581036
rs130657	22	39610647	C	A	-0.00666059
rs130658	22	39610439	G	A	0.00118102
rs1307968	11	69515423	G	A	0.00467663
rs13082485	3	178908580	A	G	0.00924751
rs13084650	3	184424852	G	A	-0.000927574
rs13090187	3	69707585	T	C	-0.00211526
rs13096	12	25359841	T	C	-0.00187753
rs13101203	3	191855182	T	C	0.00392801
rs13108763	4	157697086	G	A	-0.00476723
rs13128244	4	110760127	A	C	-0.00112766
rs13141065	4	110744366	A	G	-0.00173756
rs13149993	4	81158545	A	G	0.00700749
rs13150454	4	110756211	G	A	-0.00062922
rs13179022	5	141971281	A	G	-0.00221268
rs13188720	5	67419099	A	C	-0.000921787
rs1319046	15	99170046	T	C	0.0104541
rs1319873	15	99112003	C	T	-0.0114082
rs13212643	6	100428313	A	G	0.00119627
rs13238514	7	116258895	T	C	-0.000611919
rs1323889	13	22189435	C	A	0.000101497
rs13248631	8	38260815	T	C	0.00131555
rs13248727	8	21842063	C	T	0.00358248
rs13258196	8	38376402	G	A	-0.00674345
rs13262495	8	38359381	G	T	0.0066145
rs13279569	8	38341616	A	G	0.00184387
rs1328354	13	102437944	A	G	-0.00545569
rs1328357	13	102430740	G	A	-0.00309383
rs133036	22	41012438	T	C	-0.00057192
rs133040	22	41018165	C	T	-0.00142356
rs133050	22	41033961	A	G	0.00280354
rs133055	22	41050871	A	G	0.0035913
rs133074	22	41078473	T	C	-0.0288506
rs133076	22	41081561	T	C	-0.000351753
rs133081	22	41090009	G	A	0.00330944
rs133084	22	41095958	T	C	-0.00338494
rs133085	22	41096164	T	C	-0.000834042
rs13312770	12	4485251	C	T	0.000420888
rs13317	8	38269514	C	T	-0.00361558
rs1333034	9	22044122	C	T	0.000214292
rs13331817	16	30172627	A	G	0.00414343
rs13362413	5	149480879	T	C	0.00268712
rs13362832	7	143174630	T	C	-0.00229209
rs1342854	9	5791151	A	G	-0.00199571
rs13434728	4	123738377	T	G	6.72981e-06
rs13436353	5	170841641	A	G	0.0019588
rs1348870	10	103537545	G	A	-0.00481737
rs13515	22	22115886	T	C	-0.0015861
rs135175	22	39612084	A	G	0.00282316
rs1352162	1	243717682	A	G	0.00454783
rs1374961	5	44303760	C	T	-0.00186794
rs1374962	5	44311070	G	A	0.000192538
rs137581	22	39677838	A	G	-0.0284882
rs1380991	3	191865312	C	T	-0.00198782
rs1380992	3	191865260	A	G	-0.00318966
rs1384449	5	44377060	G	A	0.00496593
rs1404634	7	143174892	A	G	-0.00268771
rs1404635	7	143175154	A	G	0.00119205
rs1412829	9	22043926	G	A	-0.00255063
rs1418742	9	5864988	C	T	-0.0258299
rs1425482	4	157725916	C	T	-0.000429137
rs1425485	4	157681890	T	C	-0.00573884
rs1425486	4	157683685	T	C	-0.00783069
rs1425492	4	157689678	T	C	-0.00911592
rs1427420	3	69704863	G	T	-0.000959317
rs1427434	3	69748374	G	A	-0.000610179
rs1429555	15	49712097	T	C	-0.0044071
rs14403	1	243663893	T	C	0.003214
rs1448044	5	44296986	A	G	-0.00421023
rs1449683	4	123748086	T	C	0.0064081
rs1455024	5	67412797	A	G	0.00190779
rs1458031	4	81153922	C	T	0.00645998
rs1458038	4	81164723	T	C	0.00991328
rs1458043	4	81113195	C	T	-0.00340547
rs1460916	3	191851307	C	A	-0.00323363
rs1460924	3	191860535	A	C	0.000238492
rs1465692	5	149481535	C	T	-0.00346932
rs1469853	13	102367488	C	T	9.25673e-05
rs1469855	13	102367403	C	T	0.00208332
rs1470383	12	69207162	G	A	0.00942115
rs1471936	11	103819333	C	T	-0.00111461
rs1476868	7	140505189	T	C	-0.00806348
rs1482672	5	44362769	C	T	0.000505505
rs1482679	5	44385415	G	A	-0.000875924
rs1482680	5	44392142	G	A	0.00113207
rs1485993	11	69362414	A	G	-0.00293525
rs1487911	11	103775113	A	C	0.00665625
rs1487916	11	103833560	C	T	0.00451328
rs1523656	8	16842762	C	T	0.000261099
rs1525107	7	143188737	G	A	0.000857168
rs1525108	7	143188754	C	T	0.00195691
rs1525110	7	143193805	C	T	-0.00499797
rs1525111	7	143193943	T	C	0.00033517
rs1525112	7	143194245	A	G	-0.000480067
rs1525122	7	143211643	A	C	-0.00571112
rs152523	5	141982923	A	G	0.00843348
rs152524	5	141992389	G	A	0.00046804
rs152528	5	142017860	T	C	-0.00737131
rs1530589	10	103618033	T	C	-0.00139053
rs1532533	3	12635706	A	G	-0.00390619
rs1532534	3	12636255	G	T	-0.00540267
rs1538773	1	243674682	G	T	0.00235783
rs1541897	8	38363472	T	C	0.000743559
rs1542848	3	12617996	A	G	-0.00151247
rs1544724	17	7621777	G	T	-0.00541837
rs1544725	17	7621877	A	C	-0.00617748
rs1546570	15	66595775	A	C	-0.0101008
rs1549854	15	66696735	A	C	-0.00380705
rs1555025	1	23886935	T	G	0.00589966
rs1558001	7	81407080	T	C	-0.000369444
rs1559942	3	69701372	G	A	-0.00536877
rs1562364	10	103588734	A	G	-0.00176005
rs1569496	22	39665201	G	A	0.0138386
rs1570155	6	20382600	G	A	-0.00532181
rs1573601	13	48876357	A	C	-0.00413348
rs15997	3	12624070	C	T	0.0036756
rs1599725	11	565129	T	C	-0.0102767
rs1615196	8	16843277	A	G	-0.00487917
rs1622208	1	46498375	A	G	-0.000453888
rs1625525	12	69212831	C	T	0.00970463
rs1625895	17	7578115	T	C	-0.0106824
rs1639679	7	140478254	T	G	-0.000544772
rs1641510	17	7561496	A	G	0.00247474
rs1641511	17	7559677	G	A	0.0100976
rs1642763	17	7557419	A	G	0.0159831
rs165979	5	149495770	A	G	-0.00135051
rs167428	4	123773439	C	T	0.00842308
rs16859163	3	184460101	C	A	-0.0362569
rs1689871	8	16831284	A	C	-0.000167559
rs1689888	8	16840672	G	T	-0.000364663
rs16901546	6	20366580	A	G	-0.0141474
rs16901816	5	44381698	G	T	0.00897244
rs1690924	12	69205321	C	T	0.00921984
rs16931344	12	4495087	C	T	0.0101771
rs16931391	12	4514784	T	C	0.00267791
rs16949778	15	66580285	C	T	-0.0113134
rs16949793	15	66593948	T	C	0.00823928
rs16949821	15	66635159	T	C	0.0147538
rs16949879	15	66694431	G	A	0.0035505
rs1695147	12	69230189	G	T	0.0103957
rs16953563	15	66686770	A	G	-0.00430541
rs16957797	17	8899137	G	T	-0.00194186
rs16962414	15	49676889	G	A	-0.00480566
rs16962418	15	49684785	T	C	0.00443033
rs16962440	15	49716845	T	C	-0.00501875
rs16962490	15	49743628	T	C	0.00224605
rs16974157	19	40772924	A	C	0.00917667
rs16982241	19	49202859	A	G	0.00946092
rs16997092	4	110797299	T	C	-0.0267043
rs16997714	4	123703725	G	A	-0.00525899
rs17000920	22	39661087	G	A	-0.0229809
rs17002024	22	40975268	T	C	-0.00140374
rs17002026	22	40982581	T	C	-0.000609704
rs17002027	22	40984571	C	T	-0.000156062
rs17002030	22	40989374	C	T	-0.000875563
rs17002034	22	40996367	T	G	-0.00326156
rs17002036	22	40997111	A	G	0.000537843
rs17002038	22	41000964	T	C	-0.00130876
rs17006281	3	69692934	G	A	0.00937659
rs17006293	3	69694906	T	C	0.00575943
rs17035181	4	157678511	G	T	0.000570846
rs17035231	4	157700394	G	A	-0.00388002
rs17035257	4	157715062	C	T	-0.00584692
rs17035367	4	157786225	G	A	-0.00507217
rs17040920	4	110785384	A	G	0.0205783
rs17060681	8	21827391	A	G	-0.011265
rs17060724	6	132090213	G	T	-0.0118863
rs17060727	6	132090275	T	G	-0.00225481
rs17060730	6	132090298	C	T	-0.00511185
rs17060733	8	21866933	C	T	-0.0107584
rs17060735	6	132090431	T	C	-0.00301509
rs17060759	6	132096305	T	G	-0.00981815
rs17060761	6	132096328	T	G	-0.00809004
rs17060769	6	132098761	A	C	-0.00820077
rs1707302	1	46600917	A	G	0.000165698
rs1707321	1	46505309	G	A	-0.000718329
rs1707322	1	46505147	A	G	0.000699551
rs1707336	1	46493460	G	T	-0.00215561
rs1707340	1	46514942	C	T	0.000809216
rs17099029	5	141974533	T	C	-0.00769408
rs17099156	5	142019596	A	G	0.00672846
rs17099157	5	142030342	A	G	-0.00656095
rs17099158	5	142031751	G	T	0.00221939
rs17099175	5	142038696	A	G	-0.00380858
rs17099178	5	142042258	T	G	-0.0107432
rs17099192	5	142049176	T	C	0.0193402
rs17108846	14	39607727	T	C	0.0022351
rs17109021	14	39698466	A	C	-0.000855996
rs17109028	14	39698778	C	T	-4.46507e-05
rs17124895	20	32248281	T	C	0.00606388
rs17136727	11	69395443	T	C	-0.0132721
rs17136730	11	69397684	C	T	0.00309115
rs17136816	11	69512114	C	T	0.000608728
rs17138943	7	116342280	A	G	-0.00145027
rs17138948	7	116344310	T	C	0.00163055
rs17155381	7	81318388	C	T	0.0227526
rs17155457	7	81405985	G	A	-0.0120613
rs17155473	7	81411630	C	A	-0.0265136
rs17172430	7	55122650	A	G	-0.0176171
rs17172432	7	55141317	C	T	-0.000828606
rs17172438	7	55151537	C	T	0.00841794
rs17206206	17	8769327	T	C	0.056846
rs1721078	8	16830934	A	G	-0.0145142
rs1721101	8	16845975	T	C	0.00235797
rs17216995	5	142021586	C	T	0.0024955
rs17217037	5	142015345	G	T	-0.00139502
rs17223317	5	142030827	C	T	-0.00122501
rs17237251	5	67412203	C	T	-0.00185143
rs17258785	15	66662359	C	T	-0.00616759
rs17296501	8	21849566	T	C	0.00776767
rs17309601	5	67412429	A	C	-1.01063e-05
rs17318844	11	69402981	A	G	0.0021579
rs17329025	12	25383813	G	A	0.00387166
rs17329424	12	25391064	C	A	-0.00381327
rs1733827	7	140502851	C	T	0.00392917
rs17382348	7	143204912	C	T	-0.000851641
rs17388587	12	25389220	G	A	0.0251957
rs17389103	12	25397282	C	T	0.000559959
rs17398575	7	106409452	A	G	0.00365553
rs17405661	11	103761378	T	C	0.00973316
rs17405743	11	103762255	T	C	-0.00174738
rs17429264	7	81409229	G	A	-0.00511798
rs17465728	4	81153992	T	C	0.00484984
rs17467337	7	143215790	A	G	0.00204096
rs17472986	4	123774832	A	G	0.0119974
rs17473132	4	123776531	A	G	0.00315371
rs17477143	7	106411691	A	G	-0.000200024
rs17477923	15	49711185	C	T	0.00522578
rs17501108	7	81403894	T	G	-0.00584252
rs17530504	4	81109088	C	T	-0.00461325
rs17569598	6	20414798	T	C	0.00545316
rs17592582	3	178910350	C	T	-0.00177917
rs17616085	8	21857267	A	G	0.0001061
rs17624707	13	102370510	C	T	0.000317593
rs17624725	13	102370995	C	T	0.0054591
rs17635394	3	69701806	C	T	0.00354913
rs17656204	5	149501803	T	C	0.00303632
rs17686109	3	69692981	C	T	0.000154756
rs17686597	13	102365996	C	T	0.00361082
rs17686644	13	102369263	C	T	-0.00789631
rs1768802	1	46547868	A	G	-0.000540512
rs1768808	1	46503217	C	T	0.00553648
rs1768809	1	46502836	A	C	0.0110835
rs1768816	1	46528599	C	T	0.000861652
rs17694572	9	22054356	A	G	0.00140722
rs17697908	10	103562936	G	T	6.30162e-05
rs17700406	12	4462598	C	T	-0.00652231
rs17702687	10	89585977	T	C	-0.00244227
rs17708574	5	149521238	A	G	-0.00481339
rs17715450	16	68729785	C	A	-0.00384291
rs17732672	17	7257455	T	G	0.00635137
rs17732878	17	7362359	C	T	-0.00047342
rs17748299	5	170817415	G	A	0.00797518
rs17756311	9	22053895	A	G	0.00497762
rs17773299	12	4500608	C	T	0.00605803
rs17782601	12	4519437	C	T	-0.00160866
rs17798680	5	149487768	G	A	-0.0118705
rs17806566	17	7352163	C	T	-0.0046612
rs17821572	22	22175985	C	T	-0.0127075
rs17851970	15	66612965	C	T	-0.000141069
rs17852635	19	18186575	A	G	-0.00554028
rs17882227	17	7588560	G	A	0.00439636
rs17882626	17	7306727	G	A	-0.00641225
rs1789170	11	69509343	A	G	-0.00465265
rs1789172	11	69494592	C	T	-0.00772962
rs1801803	13	102368194	G	A	-0.000156451
rs1806578	7	143183380	A	G	-0.00786883
rs1812018	6	36557976	T	C	-0.00274991
rs181533	17	8809832	C	T	-0.0176323
rs181538	17	8818147	C	T	0.0047795
rs1816164	4	157696636	T	C	-0.00237032
rs1819162	10	89527210	A	C	-0.00160972
rs1839090	5	44313282	T	G	-0.0028072
rs1846402	12	69208578	A	C	0.0118658
rs184953	7	116311930	A	C	-0.000286958
rs1864971	5	149509111	C	T	0.00251241
rs1864972	5	149509270	A	G	0.001472
rs1867663	5	142058904	C	T	0.00334694
rs1869668	5	67427981	C	T	-0.00157114
rs1870063	19	18170962	T	C	-0.00104185
rs1870727	11	539744	G	A	0.00322016
rs1871055	10	89581975	A	C	0.00511249
rs1872568	11	69418138	G	A	0.000681416
rs1872901	11	103789461	T	G	0.00565451
rs1875124	12	58196802	G	A	0.00153966
rs1880560	7	143198905	T	G	-0.0490514
rs1881901	7	143827782	C	T	0.000631192
rs1881902	7	143825428	T	C	0.000349133
rs1886697	16	68716179	T	C	-0.00343091
rs1886699	16	68732457	G	T	-0.000902522
rs1886700	16	68685905	T	C	-0.00463087
rs1886861	13	22243370	C	A	0.00060457
rs1887695	13	102411735	C	T	-0.00605507
rs1887696	13	102416734	G	T	-0.00345183
rs1892846	22	22186479	A	C	-0.000945795
rs1893047	11	69626472	A	G	-0.00315814
rs1894255	13	48989812	G	A	-0.00497651
rs1897792	14	39697568	A	C	-0.00202011
rs1902859	4	81157703	C	T	0.00672059
rs1903858	10	89653686	G	A	-0.00280269
rs1903862	10	89586709	T	C	0.00115349
rs1904316	15	49708710	C	A	-0.00237311
rs1908145	8	16831026	C	T	0.00508554
rs1919965	7	143806467	A	G	-0.00113243
rs1947986	8	21890589	A	G	0.0151097
rs1951775	13	49016063	T	G	-0.0105935
rs1962515	3	12611269	T	C	0.0062015
rs1968140	7	140498658	C	T	-0.00715587
rs1976765	3	178833722	G	A	0.00252443
rs1978698	15	66666529	T	C	0.00785181
rs1979079	5	44300650	G	A	0.00210982
rs1982774	11	69442963	A	G	0.00286344
rs198571	13	49019735	G	A	-0.00508386
rs198584	13	49035467	C	T	-0.00551828
rs198604	13	48984063	A	G	-0.0064546
rs198606	13	48979913	C	T	-0.0022487
rs198607	13	48979167	C	T	-0.00516275
rs198614	13	48944049	A	C	-0.00589374
rs1989795	7	116246824	G	A	0.0135786
rs1990250	4	110770124	T	G	-0.00286824
rs1991823	19	40780325	G	A	0.00239492
rs1993845	10	89547048	C	T	-0.00249882
rs1994450	11	103797349	A	G	-0.000315104
rs1996453	4	81106327	C	T	-0.00370857
rs1996455	4	81106182	A	G	0.00273942
rs1998193	14	39690756	T	G	-0.0011652
rs1998194	14	39690854	A	C	0.000253215
rs1998223	6	20383649	C	T	-0.00843081
rs2001003	11	64018687	A	C	-0.00686548
rs2001456	6	100439009	A	G	0.000810846
rs2006893	22	22128678	G	A	-0.00156376
rs2006905	11	69371783	A	G	-0.00109197
rs2028009	7	106454351	T	C	0.00297075
rs2028414	14	105349388	A	C	-0.00449906
rs2028416	14	105348552	C	T	0.00137539
rs2033054	4	55018617	C	T	-0.00145777
rs2038027	1	23848042	A	G	-0.000798175
rs2038359	14	39630053	C	T	7.3502e-06
rs2038554	10	89534244	T	G	-0.00300002
rs2040965	7	81352586	G	A	-0.00254459
rs2040968	7	81362190	C	T	-0.00179287
rs2046494	11	69378833	T	C	-0.000291048
rs2054713	8	21840534	G	A	0.00181904
rs2055092	8	16838292	A	G	-0.00265875
rs2056865	7	116220532	G	A	0.00163267
rs2058502	7	55177869	C	T	0.00531507
rs2069426	9	22006273	T	G	0.00540446
rs2069502	12	58144665	T	C	0.00298373
rs2070715	5	142024256	T	C	0.0128591
rs2071054	20	32265839	G	A	-0.00254044
rs2071056	20	32265513	G	A	-0.00168409
rs2071494	1	23884369	C	T	0.0203372
rs2072052	12	58146719	C	A	0.00457066
rs2074725	7	81339304	A	C	-0.00136788
rs2075316	12	4492806	T	C	-0.000355356
rs2075317	12	4492315	C	T	-0.00725056
rs2075760	17	7292726	T	C	-0.0190232
rs2075993	1	23836364	A	G	-0.00362388
rs2075995	1	23847464	C	A	-0.00317353
rs2078024	15	49621610	G	A	-0.00141138
rs2098509	12	4506008	G	A	0.00494664
rs2103588	22	39667133	A	G	-0.0127556
rs2106119	9	22017550	G	A	0.00147573
rs2106342	17	8840433	A	C	-0.000354865
rs2109517	7	116217657	G	A	-0.00142597
rs2109742	7	140521519	A	G	-0.00355804
rs2110290	7	55172768	C	T	0.00169856
rs2113992	4	157757755	C	T	-0.000511534
rs2114659	3	69732280	T	C	0.0018635
rs2120742	12	69199207	T	C	0.0062368
rs2121875	5	44365545	C	A	5.52228e-06
rs2125231	1	243762299	T	C	0.00498108
rs2125236	4	81146222	T	C	-0.0107673
rs2126074	3	191853518	T	C	-0.00466152
rs2132462	7	106422717	T	C	-0.000448503
rs2144428	1	115269211	A	G	0.00493403
rs2145048	6	36557580	A	C	0.000867253
rs2149258	13	102391917	A	G	0.00757643
rs2151280	9	22034719	G	A	0.00216467
rs2155395	11	69616732	C	T	-0.00244211
rs2156582	11	69579579	G	T	-0.00518882
rs2157719	9	22033366	C	T	0.00132141
rs2157832	17	8877946	A	G	0.00110841
rs2157893	7	106429303	A	G	0.00169095
rs2160875	12	4527322	C	T	0.00134382
rs2162100	4	157674780	T	C	-0.00984528
rs2162136	4	55061398	T	G	0.00467792
rs2162679	12	102871259	C	T	-0.00507398
rs2163096	15	49642312	G	T	0.0026245
rs2169244	3	191853255	A	G	-0.00278629
rs2185884	13	22148433	A	G	0.00102461
rs2187832	22	40998449	C	A	-0.000936812
rs2195240	12	102856647	G	A	0.000428129
rs2204410	7	143176659	T	C	-0.00285731
rs2207354	20	32367703	G	A	-0.00461772
rs2207701	1	115309512	G	T	-0.00488452
rs2214825	7	81371619	T	C	0.00152019
rs2214826	7	81372452	A	G	0.000897826
rs2214827	7	81377916	G	A	0.00271027
rs2220377	11	103836697	T	C	-0.00104042
rs2227311	13	48987032	G	A	0.00494806
rs2229562	5	149495253	C	T	-0.00244796
rs2237091	5	149549797	G	A	0.00521181
rs2237708	7	116336880	C	T	-0.00443178
rs2237710	7	116337352	G	T	-0.0042281
rs2237712	7	116338658	G	A	-0.00340173
rs2237713	7	116343140	A	G	0.00171834
rs2239768	22	39626419	T	C	-0.00420465
rs2240702	19	4159873	G	A	-0.00427745
rs2241233	17	7318396	C	T	-0.00476892
rs2241279	12	4553383	G	A	0.00142367
rs2241280	12	4553332	G	A	0.000484946
rs2243461	13	48841518	T	C	-0.00836318
rs2243626	13	48818485	A	G	-0.00519709
rs2244625	11	64026144	G	A	-0.00591091
rs2247128	22	39630287	A	G	0.00272777
rs2266966	22	22121554	C	T	-0.000922897
rs2266967	22	22156789	C	A	-0.00339523
rs2267406	22	39633749	T	C	0.000913971
rs2268697	1	115227493	A	G	0.0125157
rs2268699	1	115227896	C	A	0.00760374
rs2268701	1	115233046	T	C	0.00639836
rs2269762	17	7285831	T	C	0.00401323
rs2270089	6	132043056	G	A	-0.00425336
rs2270437	12	4549255	G	A	0.00227268
rs2270438	12	4549019	C	T	0.0051746
rs2270777	12	58145156	T	C	-0.00297631
rs2271531	15	66587187	A	C	-0.000457749
rs2274296	13	22255301	T	C	0.00273129
rs2275426	1	46487552	A	G	-0.00109655
rs2277326	12	58202419	A	C	-0.00218466
rs2278761	3	184455373	G	A	0.020198
rs2280846	8	38282294	T	C	0.00238695
rs2281850	16	68718750	A	G	-0.00127666
rs2281990	13	102366742	T	C	-0.00312089
rs2281991	13	102366825	G	A	-0.00264336
rs2282720	1	23839769	A	G	-0.00170297
rs2282808	5	149551194	T	C	0.000247942
rs2282810	5	149552699	T	C	0.000426712
rs2282812	5	149553747	A	G	0.00436388
rs2283792	22	22131125	T	G	-0.00373588
rs2286614	11	64068310	T	C	-0.00202512
rs2287497	17	7592780	A	G	0.00135841
rs2288378	12	102830008	T	C	-0.00863245
rs2288696	8	38286225	A	G	0.00081529
rs2291317	8	21827162	T	C	0.00256533
rs2291409	1	243732197	G	A	0.00164584
rs2291410	1	243716654	A	C	0.00171666
rs2292067	17	7252148	T	G	0.000254067
rs2292068	17	7253659	T	C	0.0155935
rs2296405	16	68721470	T	C	-0.00090282
rs2296406	16	68721340	G	A	-0.00247855
rs2296408	16	68713823	C	A	-0.0025486
rs2296409	16	68713730	G	A	-0.00676901
rs2296909	13	102363743	C	A	0.0012522
rs2296910	13	102363008	A	G	-0.00272495
rs2299022	5	141979200	G	A	0.00641013
rs2299433	7	116330878	T	C	-0.00208972
rs2299436	7	116341383	G	A	-0.00532185
rs2299437	7	116341488	A	G	-0.00608966
rs2302273	5	149535255	A	G	-0.00325446
rs2302761	17	7358520	T	C	0.00027241
rs2302765	17	7350975	C	T	0.00164179
rs2304060	5	149501751	C	A	0.0114134
rs2304184	19	40728417	T	G	-0.000587716
rs2304185	19	40728935	G	T	0.00074879
rs2304186	19	40739721	T	G	-0.00149084
rs2304188	19	40742105	C	T	0.00430535
rs2305189	10	103587552	A	G	-0.00319837
rs2305740	19	18180236	G	A	-0.00478952
rs2305742	19	18191441	C	A	-0.0107824
rs2305743	19	18193191	A	G	-0.00357009
rs2306641	8	21833965	T	C	0.00435421
rs2306643	8	21839093	G	T	-0.00806982
rs2306645	8	21845428	T	C	0.00403341
rs2307097	12	58195801	C	T	-0.00110203
rs2311753	15	99100580	A	G	-0.000822152
rs2311754	15	99103051	G	A	-0.000797921
rs2328488	6	20418329	T	C	-0.00491838
rs2330542	5	44287091	C	T	0.0176079
rs2330544	5	44339764	T	G	-0.00113225
rs2330545	5	44339810	G	A	0.00219756
rs2342256	5	149538885	T	G	0.00297069
rs2344825	3	12619083	A	G	-0.00403511
rs2347130	4	110788739	A	G	0.000496746
rs2347131	4	110791361	A	G	0.00295417
rs2347132	4	110791413	T	C	-0.000511713
rs2358958	12	4576289	C	A	0.00171473
rs2364396	7	140405560	T	C	0.00123919
rs2364397	7	140405706	G	A	-0.00133083
rs2364399	7	140435077	G	A	0.000856499
rs2368575	19	40819888	G	A	-0.00084391
rs2372412	5	67433143	A	C	0.000712994
rs2372413	5	67433913	T	C	-0.000175612
rs2377099	3	184466500	A	G	-0.00241013
rs2377104	3	184459876	T	G	0.00390863
rs2377415	1	115342465	A	G	0.00337982
rs2377925	20	32296293	T	G	0.0022295
rs2392933	7	106443496	T	C	-0.00300047
rs2392934	7	106447416	A	C	0.00434419
rs2406804	13	48794188	T	C	0.00294188
rs2411271	8	38378345	C	T	-0.0203698
rs2413583	22	39659773	T	C	0.00783828
rs2442802	3	12608045	C	A	-0.000517906
rs2442804	3	12615580	A	G	0.0029317
rs2442809	3	12637675	T	G	0.00282732
rs2442812	3	12649576	G	A	-0.00207675
rs2461327	8	38373924	G	T	-0.0280635
rs2461328	8	38374393	G	A	-0.0177248
rs246391	5	149497177	C	T	0.000790288
rs246394	5	149498151	A	G	0.00142941
rs246395	5	149499672	C	T	0.00252476
rs2486445	1	46605369	T	C	0.000219784
rs249915	5	141982981	C	T	0.000950852
rs249916	5	142008388	G	A	0.00152199
rs249917	5	142008525	T	C	0.00241261
rs249918	5	142009047	A	C	0.000948216
rs249921	5	142010380	G	A	-0.00139782
rs249923	5	142015389	T	C	-0.00127517
rs250103	5	141986611	A	G	0.00160816
rs250108	5	141994473	A	G	0.000996075
rs2510066	11	64052447	T	C	-0.00145606
rs2517037	8	16844315	G	A	-0.00293008
rs2535946	7	140538008	T	C	-0.00273627
rs2535951	7	140519198	C	T	-0.000764168
rs2546513	12	69108448	G	A	0.00727929
rs2559836	12	102935262	G	A	-0.00202578
rs2582558	14	105347488	C	T	0.00308602
rs2607983	12	102899704	C	T	-0.0107796
rs2607986	12	102901778	C	A	-0.0103124
rs2607988	12	102929883	G	A	-0.00201952
rs2626528	20	32298931	A	G	0.000892661
rs2626533	20	32277996	A	C	0.000213014
rs2626537	20	32340077	G	A	0.00611633
rs2633442	3	12609937	A	G	5.5959e-05
rs263923	13	22233373	C	T	-0.000413246
rs264729	13	22197910	C	T	-0.00993571
rs2648307	3	12613866	T	C	0.00426609
rs2648309	3	12617333	A	G	-0.00332665
rs2677760	3	178903264	C	T	0.0026264
rs2677764	3	178923807	T	C	0.0100322
rs2677770	3	178911534	G	T	-0.00113834
rs2699887	3	178866408	T	C	-0.000719696
rs2699905	3	178884337	T	C	-0.0052113
rs2701095	12	69108909	C	T	0.00258252
rs2701097	12	69109617	C	T	-0.000204579
rs2706774	7	140538127	T	C	0.00177265
rs2706775	7	140518968	T	C	0.000362979
rs273504	19	18215247	G	A	-0.002977
rs2737721	14	39652219	C	T	0.00137017
rs2742952	1	23900050	G	A	0.00217667
rs2747554	20	32299042	A	C	0.000681714
rs2753596	14	39642840	C	A	0.00385243
rs2797513	9	5803864	C	T	-0.00495289
rs2798657	1	115355281	C	T	0.000194195
rs2798659	1	115355963	G	A	0.000795044
rs2811708	9	21973422	T	G	-0.00673054
rs2811710	9	21991923	T	C	-0.00696788
rs2811712	9	21998035	G	A	0.00677193
rs2811946	1	23902416	A	C	0.00560494
rs2811963	1	23824242	A	C	-0.0107152
rs2811981	1	23950147	G	A	0.00905725
rs281380	19	49214470	C	T	0.00209001
rs281381	19	49214748	C	T	0.000620968
rs281385	19	49217261	A	G	-0.00370102
rs2813875	1	23951114	T	C	0.00518067
rs281392	19	49164952	A	G	-0.00093953
rs281393	19	49224484	T	C	0.00462711
rs281398	19	49177030	T	C	0.00171403
rs281407	19	49233335	A	G	0.00316818
rs281408	19	49233406	A	C	0.00271625
rs28395880	11	64033748	C	T	-0.0103567
rs28411384	5	170814023	T	C	0.000891248
rs2841231	14	105340643	C	T	-0.00393161
rs28502509	14	39692017	C	T	-0.00132558
rs2854342	13	48886282	G	A	-0.00512164
rs28593577	15	66627677	C	T	0.00808012
rs2864889	1	23926256	A	G	-0.00700082
rs28650290	11	559964	T	C	-0.00613249
rs2867693	4	81091389	A	G	0.00194044
rs2867694	4	81089491	T	C	0.000603223
rs2869	14	39617103	C	T	0.000651396
rs2870820	12	69202326	T	C	0.0083081
rs2871860	15	99104101	T	C	-0.00016054
rs2872615	17	8914693	C	T	0.00270226
rs2872939	3	69719502	T	C	0.00402364
rs2876981	22	22205611	C	A	0.0015005
rs2884594	12	4505826	G	A	0.00268944
rs2887069	7	81355066	G	A	-0.00521683
rs2888306	5	67412484	C	T	0.00238193
rs2892233	19	49160255	A	G	-6.09825e-05
rs2894649	11	542844	C	T	-0.00254197
rs2902323	16	68736292	T	C	-0.00716249
rs2909369	12	4508736	T	C	-0.0113982
rs2909373	12	4564192	C	A	0.00198449
rs2909379	12	4557597	A	C	-0.00325664
rs2910102	12	69102726	C	T	0.00191794
rs2911941	4	157783398	C	A	-0.0014442
rs2919618	14	105323300	T	C	-0.00187438
rs2920	1	23884780	C	T	-0.00447046
rs2926172	4	123760787	G	A	-0.0233841
rs2930325	7	140415661	T	C	-0.00468364
rs2933121	3	191840357	A	C	-0.0058587
rs2946834	12	102787814	A	G	-0.00646639
rs2949739	7	143186653	T	G	0.000701131
rs2949746	7	143197891	T	C	-0.00122732
rs2949762	7	143213351	A	G	0.00163496
rs2949763	7	143214801	T	C	0.00072499
rs2949766	7	143215089	C	T	-0.00389919
rs2949769	7	143216729	G	A	-0.000812615
rs2951294	7	143816228	T	C	-0.00151447
rs2951301	7	143814519	G	A	-0.000219725
rs2951314	7	143805413	T	C	0.00125375
rs2951324	7	143834586	A	C	0.00135942
rs2951346	7	143820444	G	T	0.00136639
rs2961114	7	143845058	C	T	0.0020018
rs2961158	7	143822114	T	G	-0.00134687
rs2961160	7	143826603	G	T	-0.000535527
rs2961165	7	143833316	A	G	2.89006e-05
rs2961169	7	143838394	A	G	0.000591624
rs2966699	7	143208214	A	C	-0.00184425
rs2966700	7	143207237	T	C	0.000397768
rs2966701	7	143203582	A	G	0.00550516
rs2966704	7	143199169	A	G	0.00815938
rs2966709	7	143196926	G	A	-0.00295688
rs2968549	7	140401460	G	A	-0.00106004
rs2968550	7	140401122	G	A	0.00103116
rs2970532	12	25396035	T	C	0.000482963
rs2970806	12	4537658	G	A	0.000698724
rs2970821	12	4519123	G	A	0.00118674
rs2973644	5	44384183	C	T	0.00306546
rs2973646	5	44387537	A	C	0.00331373
rs2973649	5	44391161	T	G	0.0015364
rs2974254	4	157771062	T	G	-0.00045257
rs2978073	8	38295542	A	G	0.00627286
rs2978076	8	38292894	A	G	-0.00135871
rs2994320	1	243641247	G	A	-0.00146497
rs2994327	1	243650858	T	C	0.00328746
rs2994329	1	243647921	T	C	0.00544212
rs2994339	1	243641420	G	A	-0.00261959
rs3006917	1	243641971	T	C	-0.00107053
rs3006927	1	243657399	C	T	-0.0081009
rs3006928	1	243658030	A	G	-0.0118596
rs3006939	1	243677834	A	G	0.00700167
rs3006940	1	243683001	G	A	0.00537374
rs307627	17	7625063	T	C	-0.000113469
rs308401	4	123758621	G	A	-0.0334551
rs308411	4	123752347	G	A	-0.0166922
rs308412	4	123752017	G	T	0.00176902
rs308416	4	123768626	T	C	-0.0259667
rs308420	4	123767943	A	G	0.00183936
rs308428	4	123764508	G	A	-0.000991761
rs308439	4	123773579	G	T	-0.00589977
rs308441	4	123774065	T	C	0.000950779
rs308443	4	123775767	A	G	-0.02768
rs308447	4	123738546	T	C	0.0034827
rs3088440	9	21968159	A	G	-0.00758506
rs309355	4	123652029	T	C	0.00219339
rs309370	4	123664204	A	G	0.0033512
rs3114396	16	68701491	G	A	0.00255862
rs3114398	16	68706933	G	A	-0.00842956
rs3114403	16	68720897	A	G	-0.00171257
rs3118228	16	68710737	G	T	-0.00113769
rs3118229	16	68710165	T	C	-0.00181237
rs3118230	16	68709359	T	C	-0.00476074
rs3118235	16	68732977	A	G	-0.00267043
rs3126218	1	115348476	T	C	-0.00371543
rs3126219	1	115352043	G	A	-0.00024349
rs3168175	11	69586070	C	A	0.0269972
rs3174744	17	7322245	G	A	0.00405316
rs3188897	4	110745425	G	A	-0.00214735
rs320302	1	243761735	G	A	-5.59675e-05
rs320308	1	243780198	A	G	0.00195389
rs320309	1	243781174	G	A	-0.00369101
rs320316	1	243790947	G	A	-0.00406444
rs320323	1	243752002	C	T	0.00169251
rs3209554	10	103586429	T	G	-0.00555623
rs3213150	20	32272201	A	G	-0.00211436
rs3213182	20	32263233	C	A	-0.00515821
rs3213183	20	32262962	A	G	0.00115517
rs3217986	9	22005330	G	T	-0.0128227
rs3217992	9	22003223	T	C	-0.00257194
rs3218018	9	21998139	G	T	0.0071845
rs3218020	9	21997872	A	G	0.000535656
rs3218177	1	23845288	A	G	0.00960154
rs328294	8	38361379	C	T	-0.00272407
rs328300	8	38344499	G	T	0.00262919
rs33933140	19	40739513	G	A	-0.00273096
rs339509	5	44360892	C	T	0.00201638
rs33998	5	141968927	A	G	0.000603571
rs34000	5	141973501	C	T	0.00405651
rs34001	5	141973599	A	C	0.00244362
rs34003	5	141975067	C	A	0.000660969
rs34005	5	141976945	A	G	0.00375563
rs34009	5	141980820	T	G	0.00364603
rs34012	5	141995777	G	A	-0.0010687
rs34016	5	141998966	A	G	-0.000676656
rs34019	5	142000545	T	C	0.00133238
rs342317	4	157789987	C	T	0.00268258
rs34292685	11	64049021	T	C	-0.00274099
rs34662267	17	7333058	A	C	0.00376277
rs34664345	14	39691728	G	A	0.0014203
rs34843498	14	39691529	C	T	0.00138799
rs34873228	17	7618737	T	C	0.00189536
rs34894858	19	40716652	G	A	-0.00196686
rs35089016	16	30192359	A	G	0.0254807
rs35161364	10	89630424	T	C	0.00263992
rs35499164	17	7283880	A	G	0.00955092
rs35579818	11	545087	C	T	0.000271448
rs35642091	7	81403969	T	C	-0.00517306
rs35749	12	102940183	T	C	-0.00347056
rs35760	12	102950218	T	C	0.00851923
rs35761	12	102950048	T	C	-0.000476172
rs35762	12	102949647	T	C	-0.00115547
rs35765	12	102881696	T	G	-0.0604259
rs35766	12	102880473	C	T	-0.00368798
rs35767	12	102875569	A	G	-0.00571816
rs35960171	10	103577488	A	G	-0.00119223
rs35985803	17	7254315	A	G	0.0113217
rs365475	6	132055621	C	T	0.00362074
rs366259	17	8801138	A	C	0.0020552
rs371690	19	49166875	G	A	0.00477318
rs372889	19	18173603	C	T	-0.00176126
rs3729674	3	178917005	G	A	0.00354332
rs3729676	3	178922222	T	G	0.0018992
rs3729679	3	178922430	A	G	0.00177283
rs3729931	3	12626516	A	G	-0.00533184
rs3730050	19	40770982	T	C	-0.00192287
rs3730051	19	40744697	C	T	-0.00121408
rs3730256	19	40761212	A	G	0.00734534
rs3730269	3	12653233	T	G	-0.00112386
rs3730536	12	69212010	G	A	-0.0141893
rs3730581	12	69219492	A	G	-0.0231369
rs3730603	12	69222379	G	A	0.00182048
rs3730617	12	69224892	G	T	0.00258365
rs3730646	12	69231980	A	G	0.00169211
rs3730652	12	69232793	G	A	0.00488905
rs3731217	9	21984661	C	A	-0.00624383
rs3731239	9	21974218	G	A	0.0244661
rs3731257	9	21966221	A	G	-0.00250785
rs3733676	5	149498821	T	C	0.0346055
rs3733678	5	149511792	A	G	0.0153287
rs373495	17	8785996	A	C	-0.000122608
rs3735520	7	81400939	A	G	-0.000463633
rs3740639	11	69588020	T	C	0.0186809
rs3740640	11	69587583	C	T	0.0214758
rs3740651	11	566300	G	A	0.00268669
rs3741600	12	69154005	G	A	0.0105899
rs374326	19	18201266	C	T	0.00616623
rs3744258	17	7623394	G	A	-0.010107
rs3744259	17	7622209	A	G	-0.00754508
rs3744262	17	7613765	G	A	0.0104741
rs3744263	17	7613708	T	C	0.0149508
rs3744406	17	7259668	C	T	0.00566366
rs3746006	19	40719410	T	C	0.000963393
rs3746460	20	32248163	T	C	0.00206103
rs374864	17	8786924	C	T	-0.00112912
rs3752031	17	7320142	T	C	0.00250573
rs3753549	1	243722892	C	T	-0.00266653
rs3755912	4	81103562	A	G	-0.00237597
rs3755913	4	81105762	C	T	-0.00532132
rs3756309	5	149505624	C	T	0.00121986
rs3756311	5	149537080	G	A	0.000537607
rs3758102	8	38316849	T	C	-0.00271672
rs3758557	10	103572925	G	A	-0.00919312
rs375947	19	18180451	G	A	-0.00787565
rs3759785	15	66625470	A	G	0.00914131
rs3759786	15	66629403	A	C	-0.00255097
rs3760877	19	542672	T	C	0.000382809
rs3760878	19	542654	A	G	-0.00202152
rs3761041	19	18183917	T	C	-0.00651577
rs3763374	6	100448788	T	C	-0.0068016
rs3763549	8	16861183	C	T	-0.00182686
rs3766673	1	243720473	C	T	0.00202434
rs3773341	3	12616533	A	G	-0.00326461
rs3773353	3	12654653	C	T	0.00121525
rs3776081	5	149532107	C	T	0.00111971
rs3776082	5	149544045	A	G	0.00732291
rs3781298	10	103591477	G	T	-0.0025232
rs3782101	11	64131280	C	T	0.00515496
rs3785133	16	68728611	G	A	-0.00414466
rs3785135	16	68728976	C	A	-0.00392989
rs3787004	19	657666	C	T	0.00316197
rs3800195	6	132017286	T	C	-0.00278215
rs3800198	6	132049450	C	T	0.0279549
rs3800199	6	132050585	G	A	0.0553138
rs3803412	15	66618342	G	A	0.0146364
rs3803802	17	7621464	A	C	-0.00331207
rs3806929	5	170845059	A	G	0.00181927
rs3809328	13	48806510	A	G	-0.00167092
rs3809828	17	7246851	T	C	0.00847827
rs3809829	17	7246940	T	G	0.00862026
rs3809830	17	7257185	T	C	-0.00290869
rs3809831	17	7257669	A	C	0.00706135
rs3810610	22	22115498	T	C	-0.00122709
rs3812822	12	4489235	C	T	0.00499669
rs3812823	12	4556636	C	T	0.00937697
rs381309	17	8792029	G	A	-0.020448
rs3813920	20	32354990	A	G	-0.000301084
rs3815362	11	64033555	T	C	0.00105349
rs3816354	10	103541948	T	C	0.00219608
rs3818455	13	48830601	C	A	0.000588069
rs3818460	13	22255167	T	C	0.00173515
rs3820028	1	23834486	G	A	-0.00438414
rs3820082	1	46645524	A	C	-0.00419344
rs3822010	4	81104548	A	G	-0.00728382
rs3822013	4	81104703	A	G	-0.00371317
rs382410	19	18168674	G	A	0.00955216
rs3824338	8	21864540	A	C	-0.00214726
rs3824444	9	5801121	G	A	0.0015486
rs3824445	9	5824205	C	T	-0.00658435
rs3825079	12	58203354	T	C	0.00374211
rs3825514	13	102372961	C	T	-0.00543705
rs3826838	19	49183284	A	G	0.011363
rs3826846	19	49183705	G	A	0.00342437
rs3827739	1	115316158	C	T	9.04735e-05
rs3828610	5	149535625	C	A	0.00153573
rs3830035	5	170819887	A	G	0.00247827
rs3830036	5	170820024	A	G	0.0070735
rs383123	17	8780213	C	T	-0.00513604
rs3845300	1	46635149	A	G	4.3553e-05
rs3845301	1	46635209	C	A	0.00929925
rs3850253	6	132112533	G	A	-0.00156
rs3853818	17	7346302	T	C	-0.000838402
rs3855924	17	7360323	C	T	0.00165242
rs3855959	1	46633874	T	C	-0.0110075
rs3856231	1	243768906	T	C	0.00382903
rs3861468	6	132040988	A	G	0.0267758
rs38838	7	116307210	C	T	-0.00183372
rs38840	7	116312986	T	C	-0.000379603
rs38841	7	116319926	G	A	0.0238077
rs38845	7	116321802	A	G	-0.00689318
rs38855	7	116358044	G	A	-0.00026726
rs38857	7	116365413	T	C	-0.0047124
rs3886182	5	67432791	C	T	-0.00794419
rs3895665	11	69637137	T	C	0.000354883
rs3897660	11	69597131	G	T	0.000414186
rs3904056	6	132044196	A	G	-0.00276825
rs3923984	1	9653835	A	G	0.00147642
rs3924649	12	25338274	G	A	-0.00370357
rs3925	8	38281658	A	G	-0.00361012
rs392750	17	8800691	A	G	0.0151354
rs3933410	11	69642246	C	A	0.00151592
rs3934934	1	9776339	G	A	0.00516556
rs394811	17	8792514	A	G	-0.013402
rs3960984	3	178879730	G	A	-0.00178079
rs39747	7	116321039	C	T	0.00527153
rs3975506	3	178841988	C	T	0.00040189
rs399413	13	48948569	A	G	-0.00604313
rs400439	17	8786038	C	A	-0.00338819
rs4015	19	49253389	T	C	0.00961729
rs4021	19	49253261	G	A	0.00253244
rs40239	7	116317877	G	A	-0.0021851
rs406098	13	48963784	T	C	-0.00808197
rs4073710	1	9655795	A	G	0.0047936
rs4074785	9	21981583	A	G	-0.00939908
rs4076986	1	9688512	A	G	0.00389299
rs4084127	11	69596523	A	G	-0.00715295
rs4084128	11	69596342	T	C	-0.00543694
rs4084129	11	69612823	G	A	0.00464291
rs41123	5	141958831	C	T	-0.00620275
rs411268	17	8800308	C	A	0.00123961
rs4130071	5	170825176	T	C	0.00291777
rs413310	17	8794527	A	G	-0.00893458
rs4140512	22	41032863	G	A	-0.00248625
rs4142816	13	102438250	G	A	-0.00272899
rs4142930	10	103595793	A	C	-1.688e-05
rs4145958	11	103817645	G	A	0.00204314
rs4151122	17	7342682	C	T	-0.00311704
rs4151134	17	7347123	C	T	-0.00329357
rs4151510	13	48945175	A	G	0.00284375
rs418625	19	18167693	A	G	0.00191985
rs419540	19	18206073	T	C	0.00705098
rs42154	7	106466998	A	G	-0.0112607
rs42168	7	106480649	T	C	0.00140486
rs42169	7	106482087	T	C	-0.0029948
rs42172	7	106486974	A	G	0.00298534
rs4234512	3	12656016	T	G	0.000731606
rs4238230	13	102412314	A	G	-0.0149804
rs4239504	19	40728036	C	T	-0.000887693
rs4240910	1	9750457	C	T	-0.00127943
rs4246229	12	25367669	G	A	0.00120595
rs4246965	11	69601290	A	G	-0.00357698
rs4246968	11	69614326	G	A	0.00126015
rs4256180	3	178772257	G	A	0.00154817
rs4257318	19	40829213	T	C	0.00161065
rs427554	17	8802655	A	G	0.00842721
rs4282489	7	143825694	A	G	0.000261631
rs429774	19	18186752	C	T	-0.0117757
rs4300590	15	66595485	A	G	-0.0183919
rs4302608	5	170840504	A	G	0.000981252
rs4309706	3	184474826	A	G	5.58158e-06
rs4316697	15	49729925	A	G	0.00274424
rs4324662	5	149531111	T	C	-0.00371785
rs4325594	17	7275880	G	T	-0.00352814
rs4333185	4	110736058	G	A	-0.000901037
rs4333853	1	9741792	G	A	-0.00317686
rs4338740	15	49735297	C	T	0.00142479
rs4339559	7	81313746	T	C	-0.000319227
rs434815	19	18167003	T	C	0.0015435
rs4353905	4	110745938	G	A	-0.00132286
rs4358508	5	149531832	G	A	0.00751002
rs4368021	12	25401822	C	T	0.00205989
rs437	7	116296896	C	T	-0.00681596
rs4381915	3	184468603	A	G	-0.00179826
rs4384362	11	103813858	C	T	-0.0125284
rs438835	17	8804124	A	C	0.00398752
rs4392394	3	184468677	T	C	-0.0046643
rs4423053	1	9621407	G	A	0.00360432
rs442502	17	8773840	A	G	-0.000801504
rs443532	17	8787495	A	G	-0.00269154
rs445521	19	18169314	G	T	-0.00108222
rs4459333	11	69577913	T	C	-0.00624234
rs4475088	4	81147324	T	C	-0.0060628
rs4479364	19	40824288	T	C	-0.0018785
rs4488419	15	99130017	C	T	-0.0119261
rs4490099	19	40731491	A	G	0.00154609
rs4496455	3	184468746	C	T	0.00100942
rs4500718	16	68754312	C	T	0.000569015
rs4513711	5	170834084	A	G	0.00191611
rs4515770	1	243686913	C	T	0.00334355
rs4521681	7	143194837	A	G	-0.000798776
rs4524465	5	67457160	G	A	0.00194145
rs4527002	15	99136098	C	T	-0.00340039
rs4558266	13	102385637	G	A	0.000483337
rs4558508	19	40772581	A	G	0.000494397
rs4559096	6	100391872	T	C	-0.000946062
rs4559962	17	7594710	T	G	0.0023156
rs4566974	7	116334058	A	G	-0.00216758
rs4591509	3	69702215	A	C	0.00283195
rs4601595	1	9750826	T	G	-0.00163572
rs4610335	4	110741290	C	A	0.00316369
rs4616067	11	69556722	A	G	-0.000388945
rs4621309	3	184410071	G	T	0.00168944
rs4631909	11	69614847	C	T	-0.00021858
rs4646536	12	58157988	G	A	-0.00154337
rs4646537	12	58157281	G	T	0.011677
rs4647907	8	38287555	T	C	-0.00368451
rs4649097	1	23887880	G	A	0.000282442
rs4649099	1	23907702	A	G	0.00828634
rs4649100	1	23927929	C	T	-0.00170335
rs4658574	1	243650716	C	T	0.00610404
rs4686398	3	184475364	G	A	-0.00960371
rs4686574	3	184410718	G	A	0.000573866
rs4686597	3	191842822	C	T	0.00331276
rs4686598	3	191842927	C	T	0.0024643
rs4686599	3	191845112	C	T	0.00638163
rs4686690	3	184452573	T	G	0.00698946
rs4687478	3	184437480	G	A	-0.00177849
rs4691380	4	157720124	T	C	-0.00330159
rs4691381	4	157730274	C	T	-0.00383795
rs4698795	4	110758769	G	A	0.00245479
rs4698797	4	110773067	G	A	-0.0026482
rs4698798	4	110792629	A	G	-0.000523185
rs4698799	4	110794071	A	G	-0.00313807
rs4712488	6	20344428	T	G	-0.000261661
rs4712494	6	20408919	C	T	-0.00897973
rs4726625	7	143171402	C	T	-0.00798964
rs4726631	7	143213295	C	T	0.00207487
rs4727661	7	106482573	C	A	-3.05705e-05
rs4727663	7	106482966	G	A	-0.00191092
rs4730197	7	106446900	C	A	-0.00301089
rs4732401	7	81322168	T	C	-0.0109524
rs4732404	7	81363897	T	G	0.00243231
rs4733930	8	38311001	T	C	0.000944033
rs4733946	8	38319349	T	G	0.00377759
rs4733951	8	38369831	A	C	-0.00704833
rs4740826	9	5870703	C	T	-0.0114925
rs4754095	11	103773167	C	T	0.000121611
rs4754997	11	103780610	T	C	0.00232916
rs4754998	11	103780695	A	G	0.00172667
rs4764696	12	102810398	T	C	-0.00374227
rs4764697	12	102853172	T	C	-0.00748731
rs4764702	12	102937106	G	A	0.000366937
rs4770182	13	22179186	G	T	-0.00209389
rs4770190	13	22260760	A	C	0.00787106
rs4776776	15	66595091	A	G	0.00970211
rs4776779	15	66635669	T	C	-0.0015111
rs4776783	15	66662107	G	A	-0.00132293
rs477895	11	64048912	C	T	0.00141915
rs4783665	16	68720470	G	A	-0.0186636
rs4787495	16	30165725	C	T	-0.00684801
rs4791759	17	7677927	A	G	0.0113165
rs4791762	17	8775497	C	T	-0.00590241
rs4791769	17	8834716	C	T	-0.00730727
rs4791771	17	8848048	T	C	0.0012969
rs4796305	17	7336055	G	T	-0.00885757
rs4796407	17	7245371	G	A	-0.0206133
rs4796409	17	7269373	C	T	0.00418018
rs4796412	17	7280269	A	G	0.0136989
rs479777	11	64107477	C	T	0.00127262
rs4802070	19	40726336	A	G	-0.00104359
rs4802503	19	49279628	G	A	-0.00229408
rs4803320	19	40743225	A	G	0.00611705
rs4803325	19	40823587	G	T	0.00231412
rs4807546	19	4182060	C	T	-0.00769582
rs4820372	22	39663066	G	A	0.0128493
rs4821872	22	39600651	T	C	0.00474205
rs483071	13	22294117	C	T	-0.00180068
rs4833255	4	123678231	A	C	0.00306563
rs4840109	6	100429341	A	G	0.0023845
rs4855093	3	178877856	T	C	-0.00138513
rs4855095	3	178878642	C	A	-0.00137672
rs4855433	3	69717329	A	G	-0.00263095
rs4855435	3	69740157	A	G	-0.00609967
rs4866891	5	44328270	T	C	-0.00151016
rs4868080	5	170757560	G	A	0.000443069
rs4871903	8	21827833	G	A	0.00156626
rs4894360	3	138595927	A	G	0.00325481
rs4894366	3	138619532	C	T	0.00503058
rs4902418	14	39604335	A	G	0.00151138
rs4902431	14	39612770	C	T	-0.000654309
rs4902448	14	39637849	C	T	0.000698037
rs4911132	20	32373526	G	A	-0.00193467
rs4911356	20	32255034	C	T	-0.00305272
rs4912868	5	141972713	C	T	0.000187452
rs4912870	5	142015715	A	G	-0.00198435
rs4912872	5	142030968	A	G	-0.00646132
rs4912875	5	142056398	G	A	0.000828423
rs4913295	12	69128137	T	C	-0.00493384
rs4919593	10	103540518	A	C	-0.00312342
rs4926483	1	9682631	G	A	0.0131106
rs4930155	11	64117284	G	A	-0.0039654
rs4947490	7	55160538	A	G	0.010064
rs4947491	7	55169291	A	G	0.0117916
rs4947955	7	55030037	A	C	0.00951871
rs4947957	7	55031504	T	C	0.00805449
rs4947963	7	55088415	C	T	0.00790657
rs4947978	7	55186456	A	C	0.00174481
rs4955794	3	178779275	G	A	-0.000151742
rs4955806	3	178787131	T	C	0.000878836
rs4955807	3	178780691	G	A	-0.00349424
rs4963136	11	549119	T	G	0.00583908
rs4963857	12	25356400	A	G	-0.00776332
rs4965999	15	99131733	A	G	-0.0130883
rs496892	9	22024351	T	C	0.00275465
rs497356	11	69367175	A	G	-0.00249984
rs4980673	11	69395013	G	A	-0.0165451
rs4980680	11	69523592	A	G	-0.00801972
rs4980684	11	69540727	T	C	0.00139113
rs4980685	11	69546729	A	C	-0.00737658
rs4980690	11	69592664	T	C	0.00880729
rs4980694	11	69610827	G	A	-0.00403757
rs498136	11	69367118	A	C	-0.00178471
rs4983559	14	105277209	G	A	0.00110596
rs4983561	14	105333539	A	G	-0.000615956
rs499425	11	64105929	A	G	-0.000653581
rs5009837	12	102810269	T	C	-0.00558025
rs508168	11	64135435	A	G	0.00140052
rs510372	11	64115137	T	C	0.00268993
rs511973	17	8870528	C	A	-0.00565654
rs516124	11	64128423	T	G	-0.00260977
rs516434	17	8871015	G	A	0.00368212
rs519763	11	64124823	T	C	-0.00337965
rs520342	13	48916895	T	C	-0.00259536
rs523096	9	22019129	G	A	-0.000936732
rs528027	11	103762817	T	C	-0.017512
rs532445	11	103772733	G	A	0.00206295
rs538147	11	64129722	A	G	-9.28234e-05
rs538524	11	103766744	A	G	0.000900267
rs541150	11	103792540	C	A	-0.000157321
rs541207	11	64125142	G	T	-0.00324969
rs545643	11	103793034	G	A	0.00337572
rs550	10	103605418	T	C	0.00293096
rs557964	17	8873619	G	T	-0.00059845
rs559928	11	64150370	T	C	0.0177138
rs561801	11	103763585	A	G	0.0126894
rs564398	9	22029547	C	T	-0.001644
rs569570	17	8897699	A	C	-0.00663316
rs573687	9	22011642	A	G	-0.00231693
rs574087	11	64102948	G	A	0.0008583
rs5742629	12	102857263	C	T	0.00287354
rs5742632	12	102856474	G	A	-0.0010212
rs5742671	12	102815758	A	G	0.00252661
rs5742694	12	102799236	C	A	-0.00755985
rs5745616	7	81398356	T	C	0.0127088
rs5745646	7	81381326	C	T	0.000771352
rs5745661	7	81375051	G	A	0.00247688
rs5745676	7	81372156	A	G	0.00118824
rs5745695	7	81358075	G	A	0.00553765
rs5745696	7	81358060	T	C	-0.0440107
rs5745697	7	81357349	T	G	0.000767666
rs5745720	7	81346925	G	A	0.00584034
rs5745752	7	81335460	T	C	0.00922771
rs5745774	7	81330627	T	C	-0.0192978
rs5746255	3	12624321	G	A	0.00165942
rs5749986	22	22157661	T	C	-0.00288873
rs5750113	22	22220074	C	T	-0.00341591
rs5750781	22	39634434	A	C	0.00138764
rs5755694	22	22200530	T	C	-0.00137678
rs5757546	22	39599745	C	T	0.00384382
rs5757556	22	39603929	G	A	-0.00411181
rs5757570	22	39624238	T	C	0.00183919
rs5757573	22	39633622	C	T	0.00863459
rs5757582	22	39661032	A	C	-0.00946047
rs5758018	22	40987730	G	T	0.00045822
rs592483	11	69445173	C	T	-0.00022515
rs597587	11	69403278	A	G	0.0121283
rs5994885	22	22095771	C	T	-0.00574043
rs5995886	22	41033801	A	G	0.0026895
rs5999264	22	22095920	T	C	-0.00191345
rs5999515	22	22145101	T	C	-0.00315344
rs5999521	22	22146399	A	G	-0.002185
rs5999749	22	22187660	C	A	0.000291229
rs6001974	22	40979164	G	A	0.0030259
rs6001980	22	41004384	C	T	0.000413269
rs6001981	22	41017425	T	C	-0.00221418
rs606555	11	69384851	T	C	0.00577323
rs6087514	20	32328968	T	G	-0.000826639
rs6088289	20	32329824	T	C	0.0157157
rs6088300	20	32365469	C	T	-0.00054723
rs6088301	20	32369354	C	A	0.000921472
rs611003	11	69445284	C	A	0.00160439
rs612448	11	64124515	C	T	-0.00193825
rs613229	17	8879780	T	C	0.000858067
rs6142004	20	32298800	C	A	0.00891467
rs614394	11	69419268	C	T	0.0153783
rs6214	12	102793569	T	C	-0.00195598
rs6219	12	102790192	T	C	0.00527528
rs625237	11	69392304	A	G	0.00387762
rs633485	11	69420993	A	G	-0.00513368
rs638385	11	69392952	G	A	0.00299481
rs642661	11	69406625	C	T	0.00687331
rs643319	9	22017836	A	C	0.000521821
rs6442322	3	12689858	G	A	0.00454039
rs6443624	3	178897674	A	C	-0.00275872
rs6443991	3	184416009	T	C	-0.0026556
rs6449947	5	67416409	T	C	-0.00968942
rs645078	11	64135298	C	A	0.000661967
rs6456329	6	20302971	G	A	-0.00806787
rs6456349	6	20405019	G	A	-0.000813204
rs6464036	7	140455238	T	C	-0.00653717
rs6466131	7	106408569	T	C	-0.00257933
rs6467865	7	81343093	T	C	0.00207492
rs6467872	7	81404882	C	A	0.00671314
rs647152	11	64109118	G	T	0.000288665
rs6474354	8	38302965	T	C	-0.000276584
rs6474384	8	38369493	G	A	-0.0051641
rs6477007	9	5857998	G	A	0.000939378
rs6477016	9	5875690	C	A	-0.00333868
rs6487464	12	25391456	T	C	0.00198112
rs6487465	12	25410283	C	T	-0.00150505
rs6490666	13	22263875	C	T	0.00590034
rs6490667	13	22263950	C	T	0.00729704
rs6493363	15	49643919	C	T	-0.00135996
rs6493366	15	49654897	T	C	0.00442328
rs6493367	15	49655169	G	A	-0.00269843
rs6493369	15	49706467	T	C	0.00137221
rs6499188	16	68674788	G	A	-0.00541482
rs6499192	16	68707313	A	G	-0.00137297
rs6499193	16	68727069	C	T	-0.00229555
rs6509400	19	49187961	A	C	0.00918766
rs6533470	4	110781311	G	T	-0.00482694
rs6534362	4	123702879	T	C	0.00537528
rs6540961	1	9650729	A	G	0.00115795
rs6540962	1	9651279	C	T	0.00212902
rs6540967	1	9677002	C	T	0.0117793
rs6540991	1	9718087	C	T	0.0048143
rs6541017	1	9771564	G	A	0.118866
rs654240	11	69448373	T	C	-0.00745697
rs6549245	3	69705616	C	T	-0.00272228
rs6549246	3	69749122	T	C	0.00713861
rs655089	11	69448575	G	T	0.00775617
rs6554152	4	55016097	C	T	-0.0024012
rs6554156	4	55042554	T	C	0.00276087
rs6555940	5	170762656	T	C	-0.0100149
rs6555941	5	170769852	T	C	0.00711101
rs6555942	5	170772645	G	A	0.00864418
rs6555952	5	170827115	A	C	-0.000813626
rs6555954	5	170833005	G	A	0.00352768
rs6565176	16	30174926	T	C	0.00212035
rs6569756	6	132077413	G	A	-0.0229876
rs6579772	5	149482889	T	C	0.00186377
rs6579775	5	149533848	T	C	0.0020991
rs6581155	12	58178162	G	A	0.0020718
rs6586102	10	89554412	C	A	-0.0028832
rs6586103	10	89584002	A	G	0.00575939
rs6591063	11	103836968	G	T	-0.0119605
rs6591843	11	64147083	G	A	0.00383526
rs6598101	11	69647750	T	C	4.66143e-05
rs6598525	15	99106109	T	C	-0.000742271
rs6598529	15	99115881	T	C	-0.000283503
rs6598531	15	99130113	G	T	0.0139007
rs6598534	15	99143302	A	G	-0.00313614
rs660442	11	64042997	A	G	0.000245597
rs660963	11	69386962	A	G	-0.00375351
rs663743	11	64107735	A	G	0.00148907
rs6650209	12	4509769	G	A	0.00161906
rs6656918	1	243706224	G	A	0.00464919
rs6660363	1	9741193	G	A	-0.00321834
rs6667575	1	23859521	A	G	-0.00944568
rs6668128	1	115263989	A	G	-0.00025061
rs6669509	1	9748445	G	T	-0.00319122
rs6669846	1	9650571	T	C	-0.0041848
rs6671475	1	243789342	G	A	-0.00193218
rs6675851	1	243787494	A	G	0.00209953
rs6677615	1	23942802	A	G	-0.00704278
rs6677649	1	9746248	G	A	-0.00395704
rs6681671	1	115300685	T	C	-0.00163653
rs6688135	1	243743474	C	A	-0.000659754
rs6688350	1	115356186	T	G	0.00186374
rs6692870	1	115263791	C	T	0.00263438
rs6694738	1	243715210	A	C	0.00167641
rs6698575	1	9627521	G	A	0.00419454
rs6704286	1	243678389	T	G	-0.00380287
rs670953	17	8890141	C	T	0.000731331
rs671976	11	64046029	G	A	6.29832e-05
rs6765668	3	69735098	A	G	-0.0038704
rs6766579	3	184465325	T	C	0.0083452
rs6772028	3	178785549	G	A	-0.0053532
rs6774732	3	191856805	C	T	0.00057412
rs6775772	3	191853836	C	A	0.00146763
rs6779599	3	191847799	A	C	0.00506466
rs6784495	3	178792604	G	T	-0.00484638
rs6786156	3	184469113	A	G	0.000719814
rs6792167	3	69699700	A	G	0.0018934
rs6792773	3	12668726	T	C	-0.00390414
rs6800015	3	178779546	C	T	-0.00557145
rs6800226	3	191853649	C	T	-0.00458205
rs6800252	3	191883836	A	C	-0.000749686
rs6804092	3	184461586	C	T	0.00440698
rs6806917	3	178861417	C	T	-0.00292247
rs6807293	3	178855776	G	T	-0.00577165
rs6811183	4	123671551	G	T	0.00564879
rs6811964	4	157785454	A	G	0.00544663
rs6813997	4	55003214	T	C	0.00313404
rs6814743	4	110759894	A	G	-0.000277695
rs6819797	4	157720253	C	T	-0.00325771
rs6821576	4	55042601	T	C	0.00178728
rs6822892	4	157734675	G	A	0.000241782
rs6824301	4	81149169	G	A	-0.0059722
rs6832891	4	55056644	C	T	-0.00718955
rs6834136	4	81108264	A	G	0.00017407
rs6834932	4	157711526	A	G	-0.00245779
rs6837319	4	157697731	G	T	0.00449111
rs6839680	4	110765496	C	T	-0.0059881
rs6840522	4	55030375	G	A	-0.00836025
rs6847467	4	110800020	G	A	-0.00257327
rs6854711	4	81135131	C	T	-0.00850666
rs6855363	4	157670537	C	T	-0.00576635
rs685870	11	64111928	T	C	-0.00383014
rs6865659	5	149485772	G	A	-0.00849696
rs6866244	5	170839323	G	A	0.000681004
rs6874642	5	149492296	T	C	-0.0145738
rs6879191	5	170791685	G	A	0.00311037
rs6880753	5	170749733	C	T	-0.0116141
rs6884797	5	142008657	A	C	0.00878497
rs6887454	5	149494984	A	G	0.00607639
rs6888688	5	170835866	T	C	0.000352908
rs6891913	5	142004422	T	C	0.00055102
rs6893408	5	142022777	A	G	0.00604778
rs6901900	6	132012886	G	T	0.000736364
rs6909448	6	132046565	A	G	0.0419765
rs6911803	6	132089007	T	C	-0.00445379
rs6917385	6	20325205	A	G	-0.00291492
rs6919506	6	100457660	T	C	0.000776554
rs6925272	6	100442268	C	T	-0.00213426
rs6930922	6	20314890	T	C	-0.00922607
rs6933481	6	20303096	C	T	-0.00334702
rs6934819	6	132095805	A	C	-0.00662835
rs6937213	6	20373773	A	G	-0.00721246
rs6937778	6	20374128	G	A	0.009076
rs6941750	6	132093691	A	C	0.00246729
rs6942478	7	81402474	A	G	0.000517116
rs6944417	7	116270188	A	C	-0.00282191
rs694739	11	64097233	G	A	0.0041448
rs6949601	7	116301205	A	C	-0.00223198
rs6955302	7	116225704	T	C	-0.00235693
rs6959745	7	106410811	C	T	-8.98783e-05
rs6960741	7	116256816	C	T	0.00109224
rs6963381	7	143192897	T	C	-0.0611888
rs6964724	7	140501936	A	G	-0.00743267
rs6965508	7	116266694	T	C	0.000890839
rs6974881	7	106433166	C	T	-0.00309365
rs6976959	7	106445371	C	T	-0.000397153
rs6978354	7	116226422	G	A	0.00046605
rs6983315	8	38299419	A	G	3.67552e-05
rs6985266	8	16867469	G	A	0.00778409
rs6994134	8	21892652	T	C	0.00896546
rs6996321	8	38322346	A	G	-0.00174693
rs7012413	8	38317398	T	C	0.0129815
rs7023069	9	5828435	C	A	-0.00405377
rs7027341	9	5868289	T	C	0.00982192
rs703545	12	102943000	A	G	0.00528867
rs703548	12	102944673	A	G	0.00109407
rs703842	12	58162739	G	A	0.000804349
rs7041526	9	5859564	A	G	-0.0027119
rs7041637	9	21961866	A	C	-0.0060363
rs7041923	9	5859800	A	G	0.00572548
rs7046500	9	5823725	A	G	-0.00188061
rs7047575	9	5841438	G	A	0.00313373
rs7049105	9	22028801	A	G	0.00105307
rs7068497	10	89542058	A	G	-0.0105558
rs7076964	10	89599576	G	A	-0.0080454
rs7078010	10	89596558	T	G	-0.00204042
rs7090198	10	103608495	A	G	-0.00479448
rs7109338	11	69412192	A	G	-0.00158348
rs7113676	11	69413260	A	G	-0.00202814
rs7117072	11	69412881	T	G	-0.00162835
rs7117488	11	526326	A	G	0.00527838
rs7119547	11	69647379	T	C	-0.0055466
rs7122472	11	69414781	T	C	-0.00206347
rs7127296	11	103770921	T	G	0.00131209
rs713178	3	12615984	C	T	-0.00467648
rs7133330	12	4461485	A	G	0.00123592
rs7133648	12	4570190	G	A	-0.00269579
rs7135778	12	4504420	G	T	0.00584681
rs7136446	12	102838515	C	T	-0.0114697
rs7137734	12	25350122	C	T	0.00548861
rs7140164	14	39685539	G	A	-0.011508
rs7140766	14	39706741	T	G	0.00329462
rs7141	17	7614601	G	A	0.0148598
rs714180	7	116319002	G	A	-0.00870708
rs7141840	14	39703324	G	A	-0.00544647
rs7143466	14	105343593	A	G	0.0034942
rs7147194	14	39621261	G	T	0.00221315
rs715267	14	39638557	C	T	0.00185161
rs7153482	14	39680081	C	T	-0.00662347
rs7153523	14	39710926	T	C	-0.00834489
rs7154632	14	39710813	T	C	0.00522849
rs7162360	15	49636038	C	T	0.00233121
rs7166547	15	66684390	T	C	-0.000454608
rs7168316	15	49733746	T	C	-0.00449549
rs7172362	15	99174806	C	T	-0.00133472
rs717326	9	21958524	C	T	-0.00534474
rs7178383	15	99159956	C	T	-0.0120811
rs7179187	15	99168770	T	C	-0.00838713
rs7180993	15	99164370	A	G	-0.00480925
rs718193	22	41024064	C	T	0.000397417
rs7181975	15	99134778	T	C	0.000268065
rs7186693	16	68745841	G	A	0.000395709
rs7201437	16	68727130	A	C	-0.0028484
rs720171	11	103767715	T	C	-0.00241235
rs7201780	16	30147265	T	C	-0.0116598
rs7202714	16	30177807	T	C	0.00185088
rs7204270	16	30156963	C	T	0.00340035
rs7205802	16	30114124	C	T	-0.00109622
rs7208523	17	7288228	T	C	0.017311
rs7210231	17	7357864	A	C	0.00250849
rs7214863	17	7274077	C	T	-0.00340974
rs7219148	17	8905016	T	G	-0.000136574
rs7219467	17	7672395	G	A	0.0130729
rs7219773	17	7283144	A	C	0.00079587
rs7220814	17	7290695	G	A	0.00596843
rs7223885	17	7288085	T	C	0.010929
rs7224864	17	8861659	G	A	0.000967414
rs723166	5	44396015	A	G	-0.00037264
rs7247515	19	40755915	T	C	-0.00398555
rs7247916	19	40816530	G	A	0.00381366
rs7250425	19	18201757	C	T	0.00741632
rs7250897	19	40783233	T	C	0.00242434
rs7254617	19	40791512	A	G	0.00196407
rs7259541	19	40785779	A	G	-0.00333424
rs7260517	19	40781943	A	G	-0.000958412
rs7263119	20	32254831	T	G	-0.000790718
rs726679	17	8811678	G	A	0.00177832
rs7271022	20	32366548	C	T	-0.0019178
rs727191	3	138626449	G	A	0.00133938
rs7274811	20	32333181	T	G	0.00337783
rs7284768	22	41047764	C	T	-0.00216443
rs7288796	22	41092091	G	A	-7.7431e-05
rs7289470	22	41092269	T	G	-0.004601
rs7290469	22	22150982	A	G	0.00132698
rs7292804	22	41047556	T	G	-0.0030805
rs7295812	12	4536096	G	T	0.00225604
rs7296464	12	102834010	G	A	-0.00906744
rs729969	7	55128207	A	G	0.00248879
rs7301067	12	69134890	C	T	-0.00127624
rs7302922	12	25349317	C	T	-0.00412632
rs7304105	12	69181478	A	G	0.00460159
rs7304949	12	4609625	G	A	-0.00152289
rs7306482	12	4536134	A	G	-0.005013
rs7312175	12	25404604	A	G	0.000738678
rs7315339	12	25401701	C	T	0.00216797
rs7315921	12	4529272	G	A	-0.00169637
rs731703	11	64078706	A	G	0.00531837
rs733217	3	69720668	T	C	-0.000685499
rs7334198	13	102375857	C	T	-0.00187245
rs7334753	13	102419476	C	T	-0.00155567
rs734075	12	4497047	C	A	-0.00136822
rs734102	11	69624482	T	C	0.00535135
rs7342676	15	99118611	C	T	-0.00776265
rs7344	6	36570366	C	T	-0.00380458
rs7372645	3	178827376	G	A	0.00249604
rs7395749	11	69644792	G	T	0.00521888
rs7396875	11	551405	G	A	0.0187299
rs7403473	15	99166173	C	T	8.85226e-05
rs740750	5	149515074	G	A	0.00394686
rs742403	22	39660190	A	G	-0.00517359
rs742502	22	39602518	G	A	-0.00352051
rs743042	1	115270895	T	C	-1.66459e-05
rs743409	22	22129215	A	G	-0.00472577
rs7438763	4	110763413	A	G	-0.00199697
rs746720	6	20417976	G	T	-0.00276135
rs747877	3	184457078	G	A	0.0226037
rs747878	3	184456860	A	G	-0.00938398
rs7479018	11	69563733	T	C	0.00101351
rs7480165	11	103833975	A	G	0.00257859
rs748350	8	21867834	A	G	0.0033749
rs748468	8	21892263	T	C	0.00459151
rs7497612	15	99106432	C	A	0.0021036
rs750295	15	66612818	C	A	0.0110206
rs7503417	17	7283726	G	A	-0.00910306
rs7508604	19	40823971	A	G	-0.00237901
rs7512966	1	46621740	A	G	-2.04147e-05
rs7518793	1	9711487	C	T	0.00162821
rs7523198	1	243702266	C	T	0.00254973
rs7526958	1	9789891	C	T	-0.014128
rs753479	12	102958562	G	A	0.00389884
rs7537232	1	115284056	T	G	-0.000433403
rs7538011	1	243703344	G	A	-0.00225604
rs7538978	1	46505054	G	A	-0.00218085
rs7544083	1	9654197	T	C	-0.00280967
rs754864	3	191843818	A	G	-0.00932924
rs7549780	1	243712455	A	C	0.000764254
rs7550246	1	9808302	G	A	-0.013176
rs7550295	1	9804693	T	C	-0.000216124
rs7552982	1	243737428	C	T	-0.00293311
rs755381	10	103594896	C	T	-0.0042797
rs756765	17	8850300	A	G	-0.00307648
rs759167	7	55127784	T	G	0.000740259
rs759169	7	55154636	T	C	0.010153
rs759696	12	4525155	C	A	-0.00890497
rs760607	1	23862653	G	A	-0.00171702
rs7609913	3	184439442	A	C	-0.000862816
rs7611081	3	178854075	C	A	-0.0013585
rs7614305	3	178912661	A	G	0.00341859
rs7615076	3	178863688	C	T	-0.00109267
rs7619198	3	69696134	C	T	-0.00391632
rs7621329	3	178874874	T	C	-0.00118923
rs7621436	3	178875000	A	C	-0.00108248
rs7621895	3	184412702	G	A	-0.00328998
rs7627869	3	69745425	G	A	-0.00410703
rs7631034	3	184412473	T	C	-0.00579592
rs763317	7	55095197	A	G	0.00101899
rs7635669	3	178881270	G	T	-0.00382743
rs7641889	3	178886609	T	C	0.00519302
rs7641983	3	178886709	T	C	-0.00339215
rs7642873	3	184417797	A	G	0.0014715
rs7643321	3	12663233	G	A	-0.0034881
rs7646409	3	178900193	C	T	0.000639131
rs7651265	3	178893029	G	A	-0.00610916
rs7654660	4	110784379	G	A	-0.00503393
rs7657133	4	110765372	A	G	-0.00083639
rs7659596	4	55049751	A	G	0.00116591
rs7664429	4	81160847	G	A	0.00804325
rs7664600	4	81130808	G	A	-0.00141505
rs7672622	4	157705551	G	A	-0.00345871
rs7679048	4	110786290	C	T	-0.0113204
rs7679303	4	110786517	A	G	-0.00598776
rs7682543	4	81154975	T	C	-0.00223323
rs7682857	4	157776293	C	T	-0.00374066
rs7687696	4	157752246	C	T	0.00321549
rs769412	12	69233215	G	A	-0.00162845
rs7700605	5	170779947	G	A	0.00377159
rs7703205	5	170795723	A	G	0.00444321
rs7708257	5	142055537	G	T	0.000308112
rs7708529	5	44347131	T	C	0.000110322
rs7709258	5	149487910	T	C	0.0145006
rs7709673	5	170844678	G	A	0.00178677
rs7714336	5	170791020	C	A	0.00294558
rs7715167	5	170778824	T	C	0.00136007
rs7715780	5	67453288	C	T	-0.00513219
rs7720262	5	67438650	A	G	0.00100829
rs7722898	5	149481778	T	C	0.000223093
rs7727195	5	149487941	A	G	0.00304564
rs7732985	5	170842358	G	A	-0.00100525
rs7736331	5	170784640	G	A	0.00136741
rs7736526	5	149489242	T	C	0.00675143
rs7739904	6	100427015	T	C	0.00271495
rs7741888	6	36552304	C	T	-0.0020949
rs7743396	6	36579252	T	C	-0.00220512
rs7744039	6	132088071	T	C	-0.010929
rs7746381	6	20370750	G	A	-0.00405001
rs7748185	6	20358917	G	A	0.00195556
rs7748458	6	100435532	A	G	-0.00105299
rs7748774	6	20324128	G	A	0.000953606
rs7749425	6	100431644	T	C	-0.00310822
rs7751620	6	100353268	A	G	-0.0154467
rs7752992	6	20425458	A	G	-0.00627659
rs7754794	6	100432655	T	C	-0.000510299
rs7758525	6	132100610	A	G	-0.000781458
rs7760129	6	100423604	A	G	0.00469673
rs7773011	6	100431554	C	T	-0.0037454
rs7773292	6	132099761	C	T	-0.000559157
rs7780270	7	55151886	G	T	-0.00214611
rs7787898	7	106409897	G	T	-0.00112814
rs7791727	7	106420850	T	C	0.00318249
rs7792164	7	143200606	G	A	-0.0504145
rs7793	12	4596978	C	T	0.00615075
rs7795356	7	116217029	T	C	0.00176257
rs7801086	7	140454973	T	G	0.00162192
rs7804095	7	81324844	G	A	-0.0054444
rs7804699	7	106409954	T	C	-0.000664963
rs7804859	7	106410069	T	C	-0.00302956
rs7806326	7	81404628	G	A	0.00123129
rs7808792	7	106421068	C	T	0.00388503
rs7813420	8	21866084	C	A	-0.00121251
rs7814195	8	21802837	G	A	-0.0080833
rs7816998	8	38257506	A	G	0.0014579
rs7818819	8	21888853	G	A	0.00207421
rs7822029	8	16864155	G	A	-0.000710853
rs7825208	8	38327287	G	A	0.0113623
rs7825829	8	38362521	G	A	0.00515443
rs7827390	8	21896031	A	G	0.019644
rs7834729	8	21821778	T	G	-0.00585187
rs7843147	8	21839668	A	G	-0.00648615
rs7843479	8	21820813	A	C	0.0040857
rs7845393	8	38359468	A	C	-0.00542349
rs7846485	8	21803735	A	C	-0.00736222
rs785465	1	46522577	A	C	-0.00091192
rs785468	1	46521517	G	A	-0.00286828
rs785475	1	46609736	G	A	0.0216461
rs785481	1	46554518	A	G	0.00101651
rs785484	1	46574015	T	C	0.00238608
rs785495	1	46587887	C	T	0.000145289
rs785503	1	46595868	C	T	-0.00208681
rs785512	1	46534543	A	G	-0.000245348
rs785520	1	46568836	C	T	-0.00151968
rs7861988	9	5820878	C	T	-0.00341827
rs7865618	9	22031005	G	A	-0.000403095
rs7910692	10	89549132	G	A	-0.00288712
rs7918620	10	103609704	T	G	-0.000631687
rs7935908	11	567630	G	A	0.00463981
rs7937940	11	69395231	C	T	-0.0163343
rs7939377	11	103810603	T	C	-0.0030955
rs7939467	11	69410305	C	T	0.000917663
rs7939870	11	69414277	A	G	-0.00495593
rs7942030	11	549959	C	T	0.00457232
rs7946918	11	69391327	A	G	-0.00731354
rs7948678	11	69410360	T	G	-0.000991433
rs7952283	11	103837145	A	C	-0.0123568
rs7955866	12	4479549	A	G	0.00355933
rs7956	3	12624763	C	T	-0.00118992
rs7956547	12	102858816	C	T	0.00593223
rs7960636	12	4585912	A	G	0.00225318
rs7960917	12	25361646	C	T	0.00289639
rs7961824	12	4476217	C	T	-0.00371857
rs7962663	12	69133950	G	A	0.000336798
rs7962818	12	4463204	C	T	0.00360843
rs7965800	12	4581950	A	G	0.00129419
rs7967051	12	4502410	T	G	0.00255164
rs7968405	12	4585428	C	T	-0.00404627
rs7973450	12	25361142	G	A	0.00186244
rs7976687	12	69125578	T	C	0.00526835
rs7980769	12	25338943	C	T	0.00554021
rs7998964	13	48788990	G	A	-0.000225609
rs8010111	14	39660509	G	A	0.000620238
rs8011855	14	39604035	A	G	-0.0100496
rs8017650	14	39705960	A	G	-0.00747066
rs8024102	15	49639468	G	A	-0.000135795
rs8024593	15	99170496	G	A	0.0250638
rs8025194	15	99126168	G	A	-0.00271911
rs8026208	15	99100484	A	G	-0.00195105
rs8027432	15	66662696	T	C	-0.00421183
rs8029119	15	66592757	G	A	-0.00378634
rs8031480	15	49619400	A	G	0.0031267
rs8031897	15	66646091	G	A	0.00797763
rs8034441	15	99104717	C	T	-0.00461235
rs8037494	15	99131822	G	T	-0.00922727
rs8038645	15	99154661	A	G	-0.0169698
rs8040134	15	49623318	A	G	0.00303191
rs8043217	15	99100761	G	A	-0.00111224
rs80533	22	41085969	A	G	0.00989493
rs8059194	16	68749663	G	A	-0.000655102
rs8060790	16	68729112	A	G	-0.00524527
rs8061772	16	30119525	C	A	-0.018549
rs8065624	17	8776843	C	T	-0.00805734
rs8066124	17	7676703	C	T	0.00206782
rs8067644	17	8765412	T	C	-0.00321369
rs8073498	17	7569698	C	A	-0.000196778
rs8074223	17	8859966	C	T	-0.000355386
rs8102171	19	40786523	A	C	0.00405463
rs8104897	19	49249814	A	C	0.00504952
rs8105137	19	49249888	A	G	0.00175258
rs8108136	19	49247693	T	C	0.00093848
rs8108468	19	49247786	A	G	0.00281373
rs8109965	19	4196014	A	C	0.00695778
rs8111399	19	49247963	T	G	0.00358616
rs8112998	19	40824565	T	C	0.00231497
rs8136867	22	22204793	G	A	0.000297172
rs8141815	22	22191585	A	G	-0.0294433
rs8180381	5	170843677	C	A	-0.000401181
rs8181047	9	22064465	A	G	0.0111963
rs8181183	9	5803221	G	A	-2.21039e-05
rs8181644	12	58173466	C	T	0.000191776
rs829209	13	22235584	A	G	-1.69295e-05
rs829220	13	22260835	G	A	0.00761235
rs838143	19	49251755	A	G	0.000410409
rs839721	17	7639749	G	A	0.00454171
rs855205	12	102957866	T	G	0.00406789
rs855211	12	102910810	A	G	-0.00653361
rs855214	12	102908197	C	T	-0.018242
rs855226	12	102898532	G	A	-0.011368
rs855228	12	102897764	C	T	-0.00954262
rs864415	12	102901363	C	T	-0.00313886
rs870808	3	191844140	C	T	0.00191966
rs871346	11	69585787	A	G	0.0359816
rs872515	11	69373025	T	C	-0.00831631
rs873165	15	66608190	C	T	-0.00262621
rs874269	19	40731945	T	C	-0.012016
rs876064	11	64037033	A	G	0.00505054
rs876471	8	38333273	A	C	-0.00142101
rs878873	8	21834581	T	C	0.000121367
rs879180	22	39631547	T	C	0.00238495
rs881301	8	38332318	C	T	-0.00341179
rs881365	11	103835559	T	G	-0.00357018
rs884328	1	243654278	G	A	-0.0014324
rs884808	1	243653439	T	C	0.00616369
rs887343	5	149548823	A	G	0.000248767
rs887344	5	149549022	T	C	0.0106675
rs887811	7	55023401	G	A	0.00989319
rs888466	12	4533605	C	T	0.00449807
rs888468	12	4533379	T	C	0.00403415
rs890206	4	55063358	G	A	0.0106701
rs890773	19	40826124	G	A	-0.000951179
rs891950	5	149487476	A	G	-0.00264474
rs892118	19	40774253	A	G	0.00899113
rs892119	19	40760072	T	C	0.00526412
rs892120	19	40759660	C	T	0.00435951
rs897316	5	67436395	T	C	0.0017005
rs901782	11	103835871	C	A	-0.0155318
rs904464	3	12642949	C	T	-0.00503326
rs907893	15	66681027	G	A	0.00265722
rs909536	1	23890781	C	T	0.0100733
rs910397	20	32295541	T	C	0.000947686
rs911361	6	20415053	A	G	0.00550141
rs915987	11	64027888	A	G	0.00326566
rs917880	7	55162011	T	C	0.0118557
rs919447	15	49622331	G	T	0.00305389
rs919751	5	149505489	G	A	0.000579867
rs9217	17	7363088	C	T	6.38888e-05
rs921792	5	67465803	A	G	-0.00167106
rs9266	12	25362217	A	G	-0.00663848
rs926938	1	115239816	A	G	-0.0119632
rs927987	13	102434343	C	T	-0.00028091
rs9292903	5	44299998	A	G	-0.000804064
rs9295464	6	20416572	T	G	0.00229287
rs9299022	9	5854323	A	G	0.00118101
rs929968	4	55036599	T	C	0.0030756
rs9300693	13	102423702	G	A	-0.0024784
rs9313540	5	170794695	T	G	0.00100311
rs9316367	13	48810789	T	C	-0.000965326
rs9316381	13	49068419	C	T	-0.00315847
rs9321852	6	100473378	C	T	-0.000898757
rs9322993	14	39605542	T	C	-0.00609872
rs9322995	14	39652402	G	A	-0.00867221
rs9322996	14	39693018	T	G	-0.00221304
rs9324641	5	149527844	C	T	-0.00329786
rs9324892	5	142059400	C	T	0.0032202
rs9340	22	22115353	A	G	-0.00275582
rs934426	19	40731371	A	C	0.00351866
rs9350240	6	20338787	C	T	0.00272201
rs9350243	6	20347670	T	G	0.00210422
rs9350245	6	20359969	A	C	-0.00436499
rs935446	10	103608860	A	G	-0.00927496
rs9356730	6	20345116	A	G	0.000904133
rs9358331	6	20344996	G	T	-0.00209939
rs936466	11	557342	T	C	0.0116703
rs9366344	6	20327849	G	A	0.00148541
rs9366347	6	20366062	A	G	0.000415415
rs9368178	6	20311821	C	T	-0.00452151
rs9368179	6	20312362	C	T	-0.00864964
rs9368181	6	20339927	C	T	-0.00200555
rs9368188	6	20413721	A	G	0.000612257
rs9376634	6	100429917	G	A	0.000274166
rs9385975	6	100449301	T	C	-0.00234443
rs9385976	6	100457628	C	T	-0.00430322
rs9389951	6	100457411	C	A	0.00849301
rs9394363	6	36558964	C	T	-0.00163006
rs9403208	6	100354935	T	C	0.00459634
rs940697	7	143183203	A	G	-0.00741365
rs942042	6	20427469	A	G	-0.00531856
rs9428576	1	243662027	C	T	0.00121209
rs9428966	1	243667900	G	T	-0.000372842
rs9429095	1	46603348	T	G	0.00430803
rs9430153	1	9637227	G	A	0.00281649
rs9430174	1	9647137	G	A	0.000570649
rs9430182	1	9658707	G	A	-0.000822664
rs9430184	1	9661061	A	G	0.000540467
rs9430220	1	9779871	C	T	0.0473979
rs9430273	1	9624113	A	C	0.000854775
rs9430636	1	9739435	C	T	-0.00470441
rs9460501	6	20414686	G	A	0.00161448
rs946524	1	46487560	A	G	0.000592356
rs946527	1	46485970	T	C	-0.00031046
rs9465734	6	20413817	T	G	-0.00385846
rs946824	1	243684019	T	C	-0.00539567
rs948133	11	69623606	A	G	-0.00427692
rs9483334	6	132051395	C	T	-0.00644032
rs9483337	6	132078394	C	T	-0.00284939
rs9483341	6	132095668	C	T	0.00183093
rs948992	11	69513338	G	A	0.0161046
rs9493088	6	132076328	T	C	-0.0105527
rs9493096	6	132103504	C	T	0.000231531
rs9496066	6	100427881	C	T	-0.00359082
rs9496085	6	100430803	A	G	-0.00394369
rs950549	8	16841292	G	A	0.00132862
rs950550	8	16841217	T	C	-3.94925e-06
rs9509802	13	22148698	G	A	0.00042119
rs9509829	13	22230380	C	T	-0.00855162
rs9509834	13	22262693	C	T	0.0048468
rs951307	1	115357015	A	G	-0.00391938
rs9513942	13	102402094	G	A	0.00460547
rs9513946	13	102419840	C	T	0.00146294
rs9518498	13	102357497	G	A	-0.00270299
rs9518506	13	102389449	T	C	0.00367616
rs9518515	13	102412074	T	C	0.00390557
rs9518523	13	102418844	A	G	-0.00266206
rs9518524	13	102420642	T	G	-0.000236881
rs9518534	13	102426287	T	C	-0.00174212
rs9518538	13	102429665	A	G	-0.00503184
rs9526475	13	48964748	T	C	-0.00640971
rs9534995	13	48786076	T	C	0.00564371
rs9534996	13	48800949	A	G	-0.00167216
rs9535006	13	48849803	G	A	-0.00127795
rs9535009	13	48866464	G	A	-0.000556799
rs9535032	13	49012265	G	A	-0.0124724
rs9550757	13	22249975	G	A	0.00122092
rs9550759	13	22268646	T	C	0.000883505
rs9550760	13	22296721	G	A	0.000854817
rs9552462	13	22221261	G	A	-0.00977828
rs9552472	13	22295024	A	G	0.00127983
rs9557735	13	102422468	A	G	0.00821941
rs9568028	13	48858687	C	T	-0.00542331
rs9568036	13	48971936	G	A	-0.00136328
rs9582519	13	102367545	T	C	0.0226244
rs959144	20	32294584	C	T	-0.000567378
rs9607241	22	22104873	C	A	-0.00160805
rs9607272	22	22136398	G	T	0.00361131
rs9610216	22	22098687	G	A	0.000581584
rs9610271	22	22112527	C	T	0.00227622
rs9610338	22	22151821	A	G	0.00132553
rs9610375	22	22187093	T	G	0.00389146
rs9610417	22	22199970	T	C	0.0046033
rs9610470	22	22209139	C	T	0.00131029
rs9610487	22	22213969	C	T	-0.000283724
rs9611116	22	39624052	G	A	-0.00601457
rs9611117	22	39624105	G	T	-0.00770917
rs9611386	22	41078533	G	A	1.25774e-05
rs9611388	22	41082478	A	G	0.0055229
rs9622978	22	39625068	T	G	-0.00861796
rs9622979	22	39629609	A	G	-0.00568645
rs9634328	13	22238546	C	A	-0.0069089
rs9640390	7	143193347	G	A	-0.000243942
rs9641562	7	116322791	C	A	-0.000394181
rs9642131	7	81370264	G	T	-0.00252971
rs9651783	11	69373584	G	T	-0.00158481
rs9657608	9	21956230	T	C	-0.0127504
rs9682528	3	69734210	A	G	-0.00227797
rs9685587	4	110803816	G	A	0.00410561
rs9686608	5	170758661	A	G	-0.00567776
rs9688196	5	67430335	T	C	0.00236529
rs9691462	7	143803915	C	T	0.00240287
rs969531	19	40778866	T	C	-0.00137653
rs971337	4	157662803	C	T	-0.00840197
rs972459	3	191855497	C	T	-0.0026155
rs972460	3	191855561	G	T	-0.0094342
rs972603	9	5815647	C	T	0.00053662
rs972936	12	102824921	T	C	-0.011143
rs9734817	11	69597787	A	G	0.078199
rs973579	19	49241976	G	A	-0.0033515
rs9736587	11	69569224	G	T	-0.0190623
rs974336	9	22006348	T	C	-0.000314489
rs975359	7	81410916	G	A	0.000278097
rs975360	7	81411028	C	T	-0.00884035
rs978458	12	102802239	T	C	-0.00810525
rs9787810	11	64085298	T	C	0.00214753
rs9788627	14	39657427	G	A	-0.000896322
rs980510	5	44318532	A	C	-0.0059781
rs9806474	15	66646513	T	C	0.00759859
rs9809501	3	12655689	G	T	0.00223378
rs9809505	3	191862675	G	A	-0.00225367
rs9809647	3	191853822	T	C	-0.00027192
rs9817675	3	12676113	T	C	-0.00208468
rs9818534	3	184477755	T	G	0.00295592
rs9827536	3	191846778	C	T	-0.000748281
rs9829962	3	184474305	G	A	-0.000163071
rs9831234	3	178862866	G	A	-0.00105824
rs9831802	3	184455035	A	G	-0.00145909
rs983473	4	157695392	T	C	-0.0048147
rs9838334	3	191865870	G	A	0.00127349
rs9838411	3	178887687	A	G	-0.00312896
rs9844482	3	178844004	C	T	0.0014622
rs9845315	3	191874771	A	G	-0.00175803
rs9847806	3	191850051	C	T	0.000894666
rs9848745	3	184449548	T	C	0.00798519
rs9848931	3	191850829	C	T	-0.0102609
rs9850765	3	184440848	A	G	0.00700993
rs9852059	3	184441730	C	A	-0.00840751
rs9855183	3	12618262	T	C	-0.00913998
rs9858764	3	191852292	C	A	0.00533909
rs9866361	3	178907849	A	G	0.00396065
rs9872799	3	184428903	T	G	0.000280138
rs9875166	3	184463505	A	G	-0.00240025
rs987642	5	44331905	T	C	-0.00164584
rs9877101	3	69713712	A	G	0.0013104
rs9877993	3	191866779	A	G	-0.00051767
rs9878820	3	138385415	T	C	0.00146546
rs9879329	3	191852657	G	T	0.0044276
rs9883253	3	184415609	G	A	-0.00134947
rs9889453	17	7674913	C	T	-0.000370636
rs9891421	17	8880878	G	A	-0.0352196
rs9892906	17	8883778	C	T	-0.00389088
rs9893249	17	7570189	C	T	0.000424876
rs9895595	17	7258861	A	C	0.00378106
rs9895829	17	7578679	G	A	0.0117048
rs9895992	17	8823768	A	G	-0.0105979
rs9899036	17	7322440	T	G	-0.00407612
rs9901900	17	7359757	A	G	0.000499265
rs9903543	17	7675729	G	T	-0.000600041
rs9905906	17	7685748	T	C	0.00602414
rs990814	13	49059577	C	T	-0.00864409
rs9924308	16	30154740	A	G	0.000110105
rs9934038	16	68740189	C	T	-0.00304451
rs995712	4	55029256	A	C	-0.00642097
rs9968179	3	178813049	A	G	-0.00369832
rs9971728	12	4601068	A	G	-0.001134
rs9986854	7	106430565	A	G	-0.000530016
rs9989002	12	102850223	A	G	-0.00373591
rs9996519	4	81090596	A	G	-0.0490597

### Sheet: SNP in keratinocyte pathway
rsID	Chromosome	Base postion	A1	A2	Posterior effect size estimate
rs1000354	17	43413451	A	G	0.00240494
rs100043	17	67392041	T	C	-0.00661735
rs10011112	4	110886306	A	G	-0.00219559
rs10014309	4	103383589	T	C	-0.00491702
rs10021157	4	110829734	A	G	-0.000472491
rs10022841	4	110754734	T	C	0.000354168
rs10026278	4	103392866	T	C	-0.00331297
rs10029654	4	110861927	A	G	-0.00415272
rs1003563	12	6424577	A	G	0.0190527
rs1004807	3	53140603	T	C	0.0037708
rs10048158	17	64236318	T	C	-0.0030077
rs10051026	5	133531449	C	T	4.55983e-05
rs10055224	5	56081201	T	C	0.00212769
rs1005579	22	22300941	C	T	0.00121647
rs1005655	17	45919465	T	C	0.00183302
rs1005793	18	60890160	G	A	0.00546318
rs1005948	19	35975921	A	G	-0.000914226
rs1007178	17	21151106	T	G	0.00279065
rs1007271	1	59231160	A	G	0.00672462
rs1007568	19	35980832	G	A	-0.00333476
rs1009123	21	40207796	T	C	0.00609119
rs1009133	17	21183389	A	G	0.000200239
rs1009392	14	75755192	C	T	0.00340695
rs1009709	6	137017749	T	C	0.00476461
rs1011969	6	136979240	A	C	0.00173528
rs10123375	9	139746992	G	A	-0.00324489
rs1012919	14	35884639	T	G	0.0013465
rs10129587	14	35900723	C	T	0.0308082
rs10132268	14	35947614	T	C	0.00076914
rs10133192	14	75756816	T	C	-0.0455588
rs1013841	21	40173345	C	T	-0.00269659
rs10140560	14	35900710	G	A	-0.0184556
rs10140996	14	35925523	G	A	0.00284274
rs10141067	14	61801340	T	C	-0.0170718
rs10147603	14	35948532	C	T	0.00296492
rs10147925	14	35941568	C	T	0.00674063
rs10148482	14	35878431	C	T	0.0106829
rs10149384	14	61846130	A	C	0.0117133
rs10149839	14	61876557	A	G	0.00282545
rs1015793	7	55114316	G	A	-0.00511932
rs10163515	17	64281637	A	G	0.00159057
rs1017226	5	56153392	C	T	-0.004632
rs10173144	2	45842844	T	C	0.00747604
rs10207776	2	45905146	C	T	0.0228359
rs10223369	6	3018174	T	C	-0.00212774
rs1022714	14	35871407	A	G	-0.00271141
rs10228276	7	27247279	G	A	0.00192712
rs10228436	7	55238268	A	G	-0.00531605
rs10233387	7	27243106	A	G	-0.00123
rs10234806	7	55132080	T	C	-0.00653453
rs10246712	7	27198860	A	G	0.00363269
rs1024750	7	55128731	A	G	-0.000705077
rs10259620	7	27202289	A	G	0.00200754
rs1026825	18	60820275	G	A	-0.000238135
rs1028565	6	137041365	A	G	-0.000808465
rs1028593	14	35903866	G	A	0.00101159
rs1029387	19	36020641	A	G	-0.121893
rs1033330	19	36069632	T	C	-0.00396599
rs1033908	14	61816227	C	T	0.00577446
rs1033910	14	61816840	T	C	0.000232359
rs1035514	5	56037878	G	A	-0.00655545
rs1037999	4	103362252	C	T	-0.00246274
rs10403561	19	33790502	G	A	-0.00718707
rs10403669	19	54296702	T	C	0.0102696
rs10403690	19	54296771	C	A	-0.00105103
rs10403709	19	54296794	G	A	0.00718234
rs1040521	6	3039609	A	G	-0.000649428
rs10407008	19	35983737	C	T	0.000404539
rs1040860	6	2993283	G	A	0.013679
rs1040861	6	3023956	C	A	0.00294945
rs10410581	19	54297234	T	G	0.0129273
rs10416363	19	54303712	G	A	0.0181855
rs10417830	19	35958677	C	T	0.00595479
rs10418264	19	54298576	C	T	-0.00567811
rs10427115	19	33846935	T	C	0.00986192
rs10428	17	45915086	A	G	-0.000885663
rs10430146	1	27384315	G	A	-0.00504847
rs10432016	17	11990679	A	G	-0.00369057
rs10432320	19	7908712	A	G	0.00372416
rs10438143	14	61834256	G	T	-0.030146
rs10445266	17	11965452	G	A	-0.00065005
rs10447375	6	36115488	T	C	0.00253293
rs10447396	6	36113598	A	G	0.00644511
rs10456081	6	35925798	T	C	0.005281
rs10456082	6	35991474	G	A	-0.00219786
rs10461617	5	56104308	A	G	-0.00241693
rs10468036	15	66710276	T	C	0.00230119
rs10468514	17	43456240	G	A	0.00671881
rs10468608	17	21186360	T	C	0.00176633
rs10470911	4	110865271	G	T	-0.00178025
rs10483453	14	35896228	C	T	0.00753302
rs10484491	6	137027867	G	A	-0.0110512
rs10486494	7	27260775	C	T	-0.00698475
rs10488140	7	55138388	T	C	0.000482205
rs10489278	1	172575959	G	T	0.0124607
rs10491174	17	64254559	G	A	0.00191488
rs10491321	5	133527590	T	C	0.00205563
rs10494277	1	152739226	T	C	0.00428733
rs10503078	18	60800188	A	G	-0.00298298
rs10503079	18	60912366	T	C	0.0105451
rs10508307	10	6497307	T	C	0.00167231
rs10508902	10	49641181	G	A	0.00210077
rs10509557	10	90663839	C	T	0.00116519
rs1051208	3	12625747	A	G	-0.00227958
rs10513090	5	56054065	C	T	0.00265347
rs1051388	14	61745417	A	G	0.00127034
rs1051420	21	40195464	C	A	0.000134295
rs10516559	4	110746730	C	T	-0.000609502
rs1053800	17	45884973	A	G	-0.00195293
rs1054132	6	2990894	T	G	-0.0194547
rs1056812	11	565840	T	C	-0.00210463
rs1059227	6	36098410	A	C	0.00310737
rs1059231	6	33288271	G	A	0.000243244
rs1059288	6	33267672	A	G	0.00245305
rs1059504	17	43472321	G	A	-0.0103622
rs1061338	19	33878198	G	A	-0.000924125
rs1061622	1	12252955	G	T	0.000520949
rs1061628	1	12267999	T	C	-0.00497795
rs1061783	6	33282628	C	T	0.000371125
rs1061801	6	33282338	A	G	0.00369851
rs1063169	14	75747118	T	G	0.00434826
rs1063311	22	22116467	T	C	-0.00122156
rs10745266	10	49524715	G	A	-0.00158071
rs10746497	1	12169400	T	C	0.0113422
rs10750403	11	128477472	C	T	-0.000674294
rs10752994	1	172554601	A	G	0.0111229
rs10776596	10	49542733	A	C	0.00221058
rs10781522	9	139815053	G	A	-0.00656745
rs10783573	12	53728369	G	A	0.00177599
rs10786585	10	102069335	G	A	-0.00301965
rs10786586	10	102087962	C	T	-0.00789428
rs10788847	1	152701395	G	A	0.00183637
rs1078968	3	53123486	G	A	0.00120948
rs10790956	11	128348978	A	G	-0.00435579
rs10790965	11	128493347	A	G	-0.00615783
rs10796145	10	6474027	G	A	-0.00594528
rs1080500	3	53175017	A	G	-0.0048837
rs10849451	12	6524679	T	C	-0.00371617
rs10849454	12	6534654	C	T	0.00165255
rs10851759	15	66794037	A	C	-0.00467548
rs10852256	16	23869517	A	G	-0.00844619
rs10852800	17	11884516	T	C	0.00373463
rs10853926	19	33883248	T	C	0.00311848
rs10857002	4	110773433	A	C	-0.0026983
rs10857549	10	49421173	T	C	0.00136187
rs10857553	10	49476916	G	A	0.0332196
rs10857560	10	49594240	A	C	0.00267526
rs10857561	10	49608638	A	G	0.00586593
rs10857565	10	49619793	A	G	0.00624768
rs10872893	14	35915944	T	C	-0.002333
rs10876431	12	53730160	A	G	-0.0212924
rs10876447	12	53770941	A	G	0.000945525
rs10883452	10	101930940	T	C	-0.0133532
rs10887867	10	90672575	T	C	-0.00457023
rs10887876	10	90745130	T	C	-0.00260553
rs10887887	10	90789461	T	G	0.00238927
rs10888514	1	152707929	C	A	0.000391397
rs10893872	11	128325553	T	C	-0.001084
rs10893873	11	128336438	T	C	0.0014106
rs10893876	11	128353007	T	C	-0.00520941
rs10893877	11	128353171	C	T	-0.0188188
rs10893882	11	128373736	T	C	-0.00387399
rs10893883	11	128374713	T	C	-0.00567799
rs10902178	11	612843	G	T	0.00294637
rs10902179	11	616031	C	T	0.000466203
rs10906402	10	6430767	C	T	0.0122686
rs10906429	10	6440676	T	C	0.00016737
rs10911920	1	172530687	C	T	-0.00508008
rs10940511	5	56012880	T	C	0.00682337
rs10947580	6	35939688	T	C	0.0047965
rs10958713	8	42180716	T	C	1.47006e-05
rs109592	16	23768710	T	C	0.0115844
rs11064145	12	6455098	G	T	-0.00524514
rs11064153	12	6488450	C	T	0.00272808
rs11064180	12	6523249	T	G	0.000406171
rs11071885	15	66625161	G	A	0.00643948
rs11071888	15	66678919	C	A	-0.00262441
rs11071894	15	66773733	A	C	0.00777974
rs11071895	15	66793480	C	T	-0.00936883
rs11074578	16	23815150	T	C	0.0207451
rs11074583	16	23866913	G	A	-0.0115491
rs11077447	17	67435050	A	G	0.0019876
rs11078050	17	12005251	A	G	-0.00670263
rs11079502	17	43350666	A	G	-0.00253783
rs11079796	17	45903554	A	C	0.00672302
rs11079797	17	45912302	T	C	-0.00221782
rs11079799	17	45956073	A	G	-0.00436788
rs11079800	17	45965966	T	C	0.00686487
rs11079803	17	46019901	A	G	-0.00541379
rs11079804	17	46020698	T	C	-0.00309267
rs11084724	19	33781008	T	C	0.000867934
rs11084815	19	35979172	A	G	-0.0145473
rs11084820	19	36012619	G	A	-0.00810867
rs11084823	19	36047374	C	T	0.00223044
rs1109515	17	21104627	A	G	0.00555374
rs11097777	4	103327503	G	T	0.00731806
rs11101282	10	49492075	G	A	0.00621391
rs11101284	10	49497301	A	C	0.00503113
rs11101285	10	49497432	T	C	0.00490102
rs11101312	10	49607750	A	G	0.0141312
rs11101320	10	49642146	A	G	0.00366375
rs1110720	12	53682326	G	A	-0.00656098
rs1111650	7	55282677	G	A	0.00529111
rs11121868	1	12170974	T	C	0.0204948
rs11128607	3	12673275	G	A	-0.00173043
rs11130344	3	53179915	T	C	0.00330483
rs11130345	3	53189670	A	G	0.00418526
rs11130350	3	53215875	A	C	-0.000753258
rs11145887	9	139684867	G	T	-0.000253855
rs11152375	18	60906684	C	T	-0.0027852
rs11154883	6	137059950	A	G	-0.00436046
rs11156886	14	35972921	T	C	-0.000515594
rs11158335	14	61724753	G	A	-0.00256194
rs11158344	14	61886264	C	A	-0.00146165
rs11159122	14	75686858	T	C	0.00165896
rs11159133	14	75759172	C	T	-0.00520023
rs11170516	12	53752692	A	G	-0.00534358
rs11170550	12	53814714	T	G	-0.00162522
rs11170555	12	53824143	G	A	-0.00165354
rs11190423	10	101962224	A	G	-0.010057
rs11190439	10	102017369	T	C	0.0066496
rs11190456	10	102051763	C	T	-0.00981061
rs11202896	10	90686063	A	C	0.00749051
rs11202900	10	90690465	A	G	-0.00315805
rs11202906	10	90698436	T	C	-0.00373401
rs11202907	10	90698452	A	G	-0.00756062
rs11202914	10	90730211	T	C	-0.0198056
rs11202916	10	90736399	G	A	-0.00662167
rs11202931	10	90784241	G	T	0.00414221
rs11202937	10	90790007	A	G	-0.00232881
rs11204346	17	21141614	T	C	0.00292824
rs11205062	1	152635201	A	G	0.00689083
rs11205073	1	152654385	C	A	-0.00343824
rs11205080	1	152680909	A	G	0.00390597
rs11205083	1	152682909	G	A	-0.00404412
rs11205084	1	152684306	G	A	0.00309694
rs11205094	1	152708619	G	T	-0.00870475
rs11205102	1	152747126	G	A	-0.000799808
rs11207303	1	59227624	A	G	-0.0047247
rs11207306	1	59258879	T	C	0.00269386
rs11207307	1	59286691	G	A	0.000805155
rs11207319	1	59347149	A	G	-0.022125
rs11221320	11	128338403	T	C	-0.00771828
rs11221322	11	128346793	C	T	-0.0149643
rs11221323	11	128354372	C	T	-0.00392308
rs11221332	11	128380974	T	C	-0.00224626
rs11221335	11	128385906	C	T	-0.00790932
rs11221342	11	128413863	C	T	-0.000324155
rs11221351	11	128436269	C	T	-0.00224934
rs11221356	11	128443833	C	A	0.000785948
rs11221362	11	128450219	A	C	0.00492206
rs11221371	11	128459110	G	A	0.000801487
rs11221383	11	128471240	C	A	0.00112904
rs11221386	11	128474091	A	G	-0.00420648
rs11221388	11	128475001	A	G	0.00671241
rs11221390	11	128477169	T	C	-0.00215154
rs11221391	11	128477538	G	T	-0.00369307
rs11227247	11	65422853	C	A	0.00110086
rs11227259	11	65459404	C	T	0.00127794
rs11227281	11	65496558	C	T	-0.00520158
rs1123350	21	40204624	C	T	0.00175592
rs11238345	7	55067472	A	G	0.00788487
rs11238349	7	55156071	A	G	0.00138505
rs11242	3	53125922	T	C	-0.0005113
rs11242815	6	2986088	C	T	-0.00978109
rs11242817	6	3016107	T	C	0.00474268
rs11246176	11	534916	G	A	0.000580287
rs11246212	11	610277	T	C	-0.00241733
rs11246213	11	612967	G	A	0.000814178
rs11246217	11	623765	G	A	0.00555526
rs1124816	11	619671	T	C	0.0047427
rs11254	21	40196388	T	C	0.00258081
rs1125455	6	2970375	C	T	-0.00152572
rs11258455	10	6435119	T	C	0.0159632
rs11258747	10	6472891	T	G	-0.000392718
rs11258943	10	6498723	A	G	0.00777032
rs11259097	10	6521534	A	G	0.0039772
rs11259245	10	6541923	C	T	-0.0010147
rs11259272	10	6546071	A	G	-0.00119736
rs11260038	19	7944849	A	C	-0.00550554
rs1128334	11	128328959	T	C	-0.0118048
rs1130932	17	46002744	T	G	-0.00131952
rs1133221	17	45976389	G	T	-0.0149563
rs1136159	8	42036577	G	A	-0.00676722
rs1140475	7	55266417	T	C	0.00973263
rs1143684	6	3010390	C	T	-0.00265806
rs1148459	1	12217852	T	G	0.000426451
rs1148460	1	12216488	A	C	0.00267101
rs1148471	1	12194612	G	A	0.0110094
rs1148472	1	12194451	T	C	0.0185521
rs1148476	1	12186797	T	C	0.00742201
rs11487218	7	55141540	C	T	-0.00967407
rs11506105	7	55220177	A	G	-0.00975269
rs1151500	11	65481166	T	C	-0.0025922
rs1151501	11	65484883	A	G	-0.00352664
rs11536635	7	55229015	G	A	-0.000665954
rs11539530	11	609353	A	G	0.00436955
rs11568943	4	110883121	A	G	0.00536997
rs11569852	1	12164675	A	G	0.00796175
rs11569864	1	12168523	T	C	0.0193774
rs11569951	1	12203195	G	A	-0.00522865
rs11574831	17	43347610	T	C	0.00100595
rs11574837	17	43341110	T	C	0.00382184
rs11576403	1	12158567	T	C	0.00982001
rs11576827	1	27347994	T	G	0.0057005
rs11578927	1	152728472	C	A	0.00252298
rs11592152	10	6453307	G	T	0.00401117
rs11596750	10	6471816	T	C	-0.00616471
rs11597005	10	102054452	G	A	0.000915036
rs11597086	10	101953705	C	A	0.000452988
rs11597105	10	6512581	A	G	1.32103e-05
rs11600456	11	128376095	G	T	-0.00693619
rs1160196	5	133520447	T	C	-0.000297734
rs11606009	11	128365863	C	T	-0.00440706
rs11614164	12	6463862	G	A	0.00320075
rs11621184	14	61810952	A	C	-0.00629561
rs11627158	14	61885857	A	G	-0.00215205
rs11627442	14	75669649	G	A	0.00521042
rs11627926	14	61889807	T	C	-0.00124375
rs11628731	14	61712728	T	C	-0.00506856
rs11630608	15	66745137	C	T	-0.000411624
rs11632094	15	66620971	C	T	-0.000999793
rs11632225	15	66725345	A	G	-0.00441278
rs11634062	15	66774559	A	G	-0.0104565
rs11642116	16	23797412	C	A	0.0159862
rs11649174	16	23824885	G	A	0.016845
rs11650536	17	45910447	T	C	0.00115594
rs11651333	17	11858949	G	A	0.000540633
rs11653406	17	11981078	C	T	-4.72092e-05
rs11654010	17	45960865	C	T	-0.00492409
rs11654092	17	21103147	A	G	0.0007921
rs11654465	17	11985504	C	T	0.00169761
rs11655080	17	64281193	G	A	-0.00605849
rs11656130	17	67400446	G	T	-0.000909618
rs11656157	17	11865110	A	G	0.000538743
rs11657348	17	21113836	G	A	-0.000663348
rs11657380	17	11862841	C	T	0.00834975
rs11658474	17	64281458	T	C	0.000962528
rs11666198	19	7906540	G	T	0.014761
rs11671004	19	35987994	T	C	-0.00252206
rs11672982	19	54429198	T	G	0.00804193
rs11673080	19	54422449	C	A	0.0112569
rs11694157	2	45856434	A	G	-0.00327365
rs11702843	21	40123740	A	G	0.00243368
rs11707575	3	53113762	A	C	-0.00060865
rs11709504	3	12674199	C	T	-0.00317452
rs11713763	3	53160360	A	G	-0.00236791
rs11722475	4	110795962	T	C	-0.00058262
rs11733805	4	110795858	G	A	-0.0010425
rs11736783	4	110808321	C	T	0.000564628
rs11751893	6	35897944	C	T	0.00281543
rs11752550	6	137042827	G	A	-0.00295282
rs11758277	6	36094809	T	C	-0.00062097
rs11761161	7	55281096	C	T	-0.00239711
rs11770506	7	55090379	C	T	0.00406535
rs11771471	7	55251648	C	T	0.000466725
rs1177257	14	35936786	T	C	0.0026547
rs11773804	7	27206688	G	T	-0.00273196
rs11805628	1	27384989	G	A	-0.00333883
rs11809802	1	172566841	C	T	0.00404389
rs11819995	11	128389391	T	C	0.00213182
rs11820062	11	65429936	C	T	-0.000958546
rs11825217	11	128403004	A	G	0.0044652
rs11835466	12	6537497	G	A	0.000179153
rs11844179	14	75676634	A	G	0.00797131
rs11852192	14	61887477	A	G	0.00340411
rs1185837	14	35928836	A	G	-0.00383604
rs11867898	17	64295321	G	A	-0.00200332
rs11869073	17	67476813	C	A	-0.00759202
rs11869314	17	21168293	A	G	0.00424468
rs11871216	17	21236058	T	C	-0.00333705
rs11872329	18	60912300	T	C	-0.0316058
rs11872403	18	60805046	G	T	0.00303388
rs11876772	18	60817706	G	A	0.00137509
rs11878489	19	54430454	A	G	0.0311317
rs11879199	19	7975464	C	A	0.00304127
rs11882238	19	36031398	A	C	0.0124249
rs11882733	19	36056253	G	A	-0.018645
rs11884064	2	45837053	C	T	-0.00617495
rs118882	4	103463007	T	C	0.000387144
rs11896740	2	45864672	A	C	0.00337461
rs11915851	3	53096047	A	G	-0.00149722
rs11919522	3	53234994	G	A	-0.000182499
rs11930711	4	110734498	A	G	0.00357468
rs11937583	4	110808173	A	G	0.00212533
rs11965835	6	35958871	T	C	0.0100906
rs11976696	7	55232333	G	A	0.00355069
rs11977660	7	55162336	C	T	-0.0284568
rs11986055	8	42135178	C	A	-0.0101883
rs1201113	1	12144434	A	G	0.00534914
rs1201122	1	12188482	G	A	0.00261048
rs1201157	1	12249031	A	G	0.00265523
rs1201171	1	12192270	A	G	0.00417471
rs12023710	1	152719318	C	T	0.00279909
rs12029016	1	12128498	A	G	-0.00078284
rs12038654	1	172582070	G	A	-0.0025717
rs12041613	1	172639582	G	A	0.00196269
rs12050732	15	66750615	C	A	-0.000132898
rs12051769	17	11977952	G	A	0.000607148
rs12092682	1	12166855	T	G	0.00590421
rs1209914	21	40152372	G	A	0.00144685
rs1209918	21	40155061	C	T	0.00144584
rs1209926	21	40157124	T	C	-0.000446907
rs1209927	21	40157281	T	C	0.000520255
rs1209934	21	40162307	G	A	-0.000228824
rs1209944	21	40169706	T	C	0.000325526
rs1209949	21	40171453	A	G	0.00983396
rs1209950	21	40173528	T	C	-0.000133067
rs1209952	21	40175827	C	T	0.00405432
rs1209954	21	40181766	A	G	0.00390749
rs12100914	14	61852850	C	T	0.0290114
rs12101174	14	61798825	G	A	0.00347418
rs12111171	6	36084765	C	A	0.0046336
rs12115174	8	42100552	T	G	0.00619097
rs12133231	1	12147753	A	G	-0.00284156
rs12133457	1	59330763	A	G	-0.00593467
rs12135884	1	172638500	G	A	0.0271858
rs12140615	1	59330272	C	A	0.000622407
rs12146312	10	6503894	A	C	0.000652437
rs12146687	11	128333215	C	T	-0.00262154
rs12150110	17	11962018	A	G	-0.00412831
rs12150667	17	11860482	C	A	0.00857715
rs12150953	19	36023448	G	A	-0.00567103
rs12151019	19	36023805	G	A	-0.00867025
rs12151182	19	36023732	A	G	-0.0057553
rs12185636	2	45908637	G	A	0.00268005
rs12199702	6	36127469	A	C	0.00157376
rs12199818	6	3033627	T	G	0.00139152
rs12218746	10	6427520	T	G	0.00173002
rs12220818	10	6517476	A	C	0.00567662
rs12239774	1	152748253	A	G	0.00263803
rs12242503	10	102028467	C	T	-0.00323442
rs12256625	10	49432475	C	T	-0.00163705
rs12256739	10	90673857	A	G	-0.00538847
rs12259267	10	49514171	A	G	0.00964809
rs12269373	10	101972378	C	T	0.000999897
rs12277611	11	554798	T	C	0.00200562
rs12286521	11	573554	G	A	-0.00078524
rs12289836	11	65436888	G	A	-0.00177496
rs1230064	17	43461460	G	A	-0.0129947
rs1230065	17	43461481	G	T	-0.0079162
rs1230067	17	43465737	A	G	-0.00461199
rs1230092	17	43469284	C	A	-0.00516259
rs1230094	17	43470156	A	G	-0.00863345
rs1230101	17	43483774	A	G	-0.00358929
rs1230102	17	43485219	A	G	-0.010187
rs1230103	17	43485791	A	G	-0.00171415
rs1230106	17	43487968	G	A	-0.00188072
rs1234593	17	43467236	C	T	-0.00510076
rs12360462	10	102063560	G	A	-0.000494806
rs12360820	11	620927	A	C	0.00545433
rs12363819	11	128478326	C	A	0.00992028
rs1236827	10	49433015	A	G	-0.00163141
rs12373078	16	30187676	G	T	-0.0067652
rs12412106	10	90734906	T	C	-0.00829297
rs12416581	10	90780440	A	G	0.00177925
rs12417993	11	128318491	C	T	0.00252749
rs12419694	11	598033	T	C	0.00682398
rs12420647	11	538940	A	G	0.00459747
rs12421158	11	609888	C	T	0.00459473
rs12433804	14	35949018	T	C	0.00149169
rs12434834	14	61701121	A	G	0.00193008
rs12437296	14	61755153	C	T	-0.0224651
rs12447763	16	23753594	T	G	0.00770117
rs12449740	17	43385349	A	G	0.0030843
rs12449769	17	11868362	G	A	0.00237542
rs12451722	17	67434225	C	T	-0.000713314
rs12452082	17	45944001	A	G	-0.0145807
rs12452927	17	11871574	A	G	-0.00197945
rs12454650	18	60867780	C	T	0.00604966
rs12454712	18	60845884	C	T	-0.0011151
rs12457700	18	60860246	T	C	0.00657085
rs12457893	18	60926161	C	A	0.00528764
rs12459329	19	35981706	G	T	-0.0161212
rs12460932	19	36004171	A	C	-0.00624839
rs12461296	19	33774591	A	C	0.00189046
rs12474354	2	45865727	A	C	-0.000410796
rs12490645	3	53228919	A	G	-0.000390663
rs12508007	4	110753428	T	C	0.00727676
rs12508086	4	103327149	C	T	0.00290557
rs12513108	4	110754499	C	T	-0.00277207
rs12524138	6	3019115	G	A	-0.000979115
rs12530381	6	36075910	G	A	0.000155475
rs12533947	7	27175295	G	A	0.022657
rs12538371	7	55236020	C	T	-0.00398485
rs12555238	9	139743497	T	C	-0.00116573
rs12570957	10	101981274	A	C	0.000264931
rs12573280	10	6487774	A	C	0.000993308
rs12574073	11	128319478	T	C	-0.00616242
rs12575164	11	128349430	C	T	-0.00135089
rs12582170	12	53757831	A	G	-0.00429712
rs12587511	14	61824519	C	T	0.00831529
rs12590425	14	61886770	G	A	0.00335175
rs12594592	15	66776440	A	G	1.50864e-05
rs12594835	15	66785411	C	T	0.00633215
rs12601300	17	21141892	C	T	0.00319559
rs12602461	17	45889349	A	G	-0.000312733
rs12602921	17	21162773	T	G	-0.000766737
rs12603036	17	11943701	T	C	-0.00453293
rs12608723	19	33817133	G	A	-0.0218432
rs12609727	19	36046957	C	T	-0.0127156
rs12615338	2	45850018	A	C	-0.0125846
rs12617337	2	45809314	G	A	0.0170457
rs12622230	2	45855315	C	A	0.00172557
rs12628	11	534242	G	A	0.00209106
rs12637499	3	12756946	C	T	0.000152392
rs12656399	5	56026843	C	T	0.00340376
rs12657615	5	56064133	C	T	0.000429933
rs12658073	5	56040364	G	A	-0.0115852
rs12664249	6	35949497	G	A	-0.01879
rs12664430	6	33272677	T	C	-0.00885011
rs12667668	7	55187053	A	C	0.00280133
rs12669020	7	55025372	G	A	0.00349896
rs12697152	5	56025716	C	T	-0.00418019
rs12700794	7	27268848	A	C	-0.00203163
rs12708652	16	23832466	A	G	0.0117751
rs12708653	16	23843511	A	G	-0.0057107
rs12712945	2	45785202	T	G	0.00207958
rs12731039	1	172535097	G	A	0.00314839
rs12738233	1	59240954	A	G	-0.0077503
rs12752499	1	59286306	G	A	-0.00209945
rs12754243	1	152685025	T	C	-0.00484856
rs12765241	10	90740501	A	G	-0.000467744
rs12767633	10	102056440	T	C	0.00338038
rs12781019	10	102057568	C	T	0.000748353
rs12782963	10	102048208	T	G	0.000342237
rs12784396	10	102027407	T	C	0.00116687
rs12791015	11	128490382	A	G	0.00269299
rs12797048	11	128438323	A	G	-0.000627082
rs12801890	11	621795	A	G	0.00370631
rs12802200	11	566936	A	C	0.0060537
rs12805435	11	612355	C	T	0.00405857
rs12817967	12	6545994	C	A	0.00515779
rs12887002	14	61866510	T	C	-0.000631055
rs12891443	14	35857138	T	G	0.00590458
rs12892373	14	61860066	G	A	0.00995731
rs12892443	14	61879817	G	T	-0.00223895
rs12895374	14	35958268	T	C	-0.00369832
rs12895416	14	75758122	T	C	-0.0147165
rs12914540	15	66590779	T	C	-0.0176257
rs12918181	16	23785404	A	G	0.0015803
rs12924826	16	23782739	T	C	-0.00885577
rs12928296	16	23757397	G	A	-0.00719289
rs12936714	17	11843376	A	G	0.00205321
rs12940825	17	11854302	C	T	0.000708491
rs12940988	17	11845956	A	C	-0.0054945
rs12942507	17	12037808	T	C	0.00784418
rs12944658	17	21139700	A	C	0.00312529
rs12945375	17	67469448	G	A	-0.00974036
rs12945838	17	43438430	G	A	0.00981585
rs12946498	17	21127088	A	G	0.00143565
rs12947718	17	43493101	A	G	0.0012137
rs12947835	17	11932517	T	C	0.00538142
rs12948962	17	11837161	C	T	-0.00384761
rs12949038	17	11960649	G	A	0.00164758
rs12949267	17	67318946	T	C	0.00190538
rs12952187	17	11841353	C	T	0.00546256
rs12952950	17	43456769	T	C	0.00614285
rs12957119	18	60881155	C	A	0.00338575
rs12958785	18	60860642	A	G	0.00986081
rs12961976	18	60917177	T	C	0.00999885
rs12962644	18	60909860	T	C	-0.00228877
rs12968867	18	60850310	G	A	0.00305587
rs12973004	19	36058774	C	T	-0.0353679
rs12980113	19	7868715	T	C	9.18108e-05
rs12981130	19	36075253	T	C	0.00175481
rs12984019	19	36078082	T	C	-0.00201133
rs12984133	19	7935716	A	G	0.00410772
rs12984528	19	7879326	G	A	0.00340498
rs13003786	2	45826096	T	G	0.0068679
rs13061104	3	12717321	T	G	-0.003448
rs13072457	3	53102389	A	G	0.000599025
rs13085294	3	53186704	G	A	0.000721707
rs13088281	3	53147576	A	C	0.00848277
rs1309152	21	40159390	G	A	0.00132673
rs13115343	4	103365532	T	G	-0.000484332
rs13117745	4	103478703	T	C	-0.00309451
rs13128244	4	110760127	A	C	-0.00112766
rs1313924	4	103375303	A	C	-0.00276416
rs1313925	4	103377576	T	C	-0.000270579
rs13141065	4	110744366	A	G	-0.00173756
rs1314336	4	103378866	T	C	-0.00130827
rs13150454	4	110756211	G	A	-0.00062922
rs13187105	5	133551445	T	G	0.000644388
rs13191834	6	136860731	C	T	-0.0253779
rs13195420	6	136989035	A	G	-0.00354684
rs13196204	6	35998776	G	T	0.0018814
rs13203080	6	136884811	A	G	-0.0100783
rs1321477	6	137041833	T	C	-0.00161479
rs13222385	7	55251593	G	A	0.0019487
rs1323288	1	59246115	G	T	-0.00378926
rs13234622	7	55211879	G	A	-8.41635e-05
rs13243033	7	27248373	T	C	-0.00413297
rs13244925	7	55192256	A	C	-0.00220338
rs13313403	14	35909220	T	C	0.00551111
rs1332497	1	152632433	G	A	-0.00412621
rs1332498	1	152690448	C	T	-0.00181036
rs1332506	1	152724053	C	T	0.00188352
rs13331817	16	30172627	A	G	0.00414343
rs13345681	19	36013863	C	A	0.0242964
rs13353189	17	45969605	G	A	-0.00285691
rs13356194	5	133515530	T	C	0.00376868
rs13402828	2	45803138	G	A	-0.0016824
rs13412964	2	45804153	T	C	-0.00435674
rs1347069	15	66726369	T	C	0.0130723
rs13515	22	22115886	T	C	-0.0015861
rs1372325	10	90693569	T	C	-0.00643359
rs1381896	4	103324849	C	T	0.00213547
rs1403450	2	45843275	A	G	-0.00281492
rs1409876	10	6543063	G	A	-0.00519015
rs1412541	1	152678215	A	G	-0.00516987
rs1423056	19	33780444	A	G	0.00102799
rs1423062	19	33846522	G	A	-0.00193745
rs1423620	5	56100996	G	T	0.00185738
rs1423621	5	56101035	C	A	-0.00260449
rs1423622	5	56113442	T	C	0.00269042
rs1432441	15	66719281	A	G	0.00739997
rs1432443	15	66719182	C	A	0.00241328
rs1441734	10	90716837	G	A	-0.00279007
rs1448	17	21088340	C	T	0.000417511
rs1466314	17	21189598	T	G	-0.00256551
rs1467025	3	12788938	A	G	-0.00297692
rs1468063	10	90775291	T	C	0.00322146
rs1468501	17	11921944	C	T	0.00409539
rs1468603	12	6427052	C	T	0.00862881
rs1468727	7	55230105	T	C	-0.00330961
rs1469084	19	33868013	A	G	0.0204813
rs1471393	4	103347309	T	C	-0.00239564
rs1481031	18	60852085	T	C	-0.0018422
rs1483185	3	53199014	T	G	0.0101164
rs1492899	1	172615395	T	C	0.0020293
rs1492907	1	172642118	T	C	0.0250772
rs1517001	2	45857351	A	G	-0.00625814
rs152042	16	23765573	G	A	0.0101231
rs1522988	2	45865675	C	T	0.000520109
rs1522993	2	45842064	A	C	-0.0033675
rs1530281	10	90683124	T	C	-0.0042012
rs1532533	3	12635706	A	G	-0.00390619
rs1532534	3	12636255	G	T	-0.00540267
rs1536157	1	152686773	T	G	3.70262e-05
rs1542578	18	60814915	A	C	0.00362708
rs1542848	3	12617996	A	G	-0.00151247
rs1543478	14	35898062	G	A	-0.00993295
rs1544556	17	64210528	A	G	0.000825888
rs1545812	18	60832041	A	G	-0.0112993
rs1546570	15	66595775	A	C	-0.0101008
rs1548497	7	27174316	A	G	-0.00129742
rs1549854	15	66696735	A	C	-0.00380705
rs1554718	7	55255963	T	C	3.51055e-06
rs1558358	17	64270436	A	G	-0.0055812
rs1558359	17	64208396	G	A	0.00167651
rs1560332	3	53164803	T	C	0.00856302
rs1560333	3	53138254	T	C	0.00530281
rs1561742	10	90675317	G	A	-0.00629341
rs1564483	18	60794654	T	C	0.0162573
rs1569328	14	75741751	T	C	0.00279763
rs1570055	6	137059703	T	C	-0.000380461
rs1571011	10	90757787	C	A	0.00461084
rs1585213	4	103444698	T	C	0.00668045
rs1589039	2	45858240	T	G	-0.00473919
rs1591077	1	152734796	A	G	-0.000911021
rs1598856	4	103446115	A	G	-0.00233237
rs1598859	4	103506444	C	T	-0.00138472
rs1598861	4	103486697	C	A	0.00698135
rs15997	3	12624070	C	T	0.0036756
rs1599725	11	565129	T	C	-0.0102767
rs1599961	4	103443569	A	G	0.00951015
rs1609474	12	53676814	T	C	-0.00627955
rs1609798	4	103537442	T	C	0.00122619
rs1651016	19	7904297	A	G	-0.0076755
rs1652244	10	49458749	G	A	-0.00138947
rs1662694	17	67357573	C	T	0.00293365
rs166817	10	49454645	G	A	-0.000584275
rs16834421	1	152712747	A	G	0.00678301
rs16834461	1	152732567	A	G	0.00768682
rs16834495	1	152750800	A	G	0.00183654
rs16883860	6	36002462	G	A	-0.00249821
rs16884628	6	36057968	A	G	-0.00326865
rs16884919	6	36071517	A	G	-0.00394729
rs16886165	5	56023083	G	T	-0.00126578
rs16886181	5	56029243	C	T	0.00339418
rs16886256	5	56061564	G	A	-0.000359647
rs16886260	5	56065456	G	A	-0.00148589
rs16886263	5	56065507	A	C	0.00179859
rs16886364	5	56122344	G	A	-0.000986027
rs16886397	5	56134276	G	A	-0.00396596
rs16886400	5	56137432	T	C	0.0055763
rs16886403	5	56139246	C	T	0.00595377
rs16886420	5	56142999	T	C	-0.0030846
rs16886429	5	56153092	G	A	-0.000576736
rs16886445	5	56166028	G	A	0.00416533
rs16886463	5	56179341	A	G	0.00567099
rs16939926	17	43343249	C	T	-0.00347921
rs16939943	17	43353763	T	C	-0.00117836
rs16939964	17	43423890	C	T	0.0151889
rs16948662	17	45913847	A	C	0.000929982
rs16948835	17	45933165	G	A	0.00346927
rs16949270	17	45982473	T	C	-0.00473859
rs16949418	17	45991240	T	C	0.0119416
rs16949651	17	46019601	G	A	-0.0118527
rs16949778	15	66580285	C	T	-0.0113134
rs16949793	15	66593948	T	C	0.00823928
rs16949821	15	66635159	T	C	0.0147538
rs16949879	15	66694431	G	A	0.0035505
rs16953563	15	66686770	A	G	-0.00430541
rs16967971	19	33830598	T	G	-0.0465144
rs16967984	19	33848777	T	C	0.00774585
rs16968029	19	33869175	T	C	-0.00130335
rs16970487	19	36013455	T	C	-0.000184633
rs16970555	19	36078919	T	C	0.00173754
rs16996752	21	40087153	A	G	-0.00212538
rs16997092	4	110797299	T	C	-0.0267043
rs17010433	10	49598947	G	A	-0.000973315
rs17032641	4	103370889	C	T	0.000376122
rs17032705	4	103432974	A	G	0.00682374
rs17033881	2	45789745	C	T	0.0330919
rs17033940	2	45852933	C	A	0.0115108
rs17033965	2	45898530	A	G	-0.00537445
rs17033973	2	45902115	G	A	-0.0083488
rs17040920	4	110785384	A	G	0.0205783
rs1705003	6	33385953	G	A	0.00148546
rs17052826	3	53212716	T	C	-0.00675431
rs17070653	18	60775839	T	C	0.0108543
rs17070659	18	60781023	C	T	-0.0063504
rs17070739	18	60819383	G	T	-0.0219587
rs17070779	18	60835738	C	T	-0.00612012
rs17070798	18	60840128	G	A	-0.0295336
rs17070809	18	60846738	A	G	0.027018
rs17070848	18	60905500	T	C	0.00228767
rs17070861	18	60906480	G	T	0.00374212
rs17070904	18	60917056	T	C	-0.0475463
rs17070946	18	60932753	T	C	-0.000345121
rs17098160	14	61711822	C	T	0.00496598
rs17098172	14	61726103	T	C	0.00061209
rs17098207	14	61781981	T	C	-0.0161492
rs17098291	14	61858435	A	C	0.00674251
rs17098304	14	61873725	T	C	0.0113638
rs17098343	14	61889298	C	T	0.00845289
rs17103079	14	75683411	G	A	0.0017399
rs17103080	14	75685023	C	T	0.0130735
rs17103274	14	35883678	C	T	-0.00945147
rs17103286	14	35885041	A	G	-0.00637445
rs17103338	14	35908656	A	G	0.00691733
rs17112705	10	101937194	C	T	0.0032916
rs17112787	10	102006681	T	C	0.00494093
rs17112791	10	102009710	C	T	-0.0022496
rs17112901	10	102066185	T	C	0.00250153
rs17137421	10	6556492	A	G	0.0187659
rs17165388	5	133638034	A	C	-0.0164106
rs17167370	5	133526712	G	A	-0.00735219
rs17167399	5	133576837	C	T	-0.000796431
rs17172430	7	55122650	A	G	-0.0176171
rs17172432	7	55141317	C	T	-0.000828606
rs17172438	7	55151537	C	T	0.00841794
rs17172446	7	55202598	A	G	-0.00345523
rs17172451	7	55222755	A	G	0.00442018
rs17183482	14	75729732	A	G	-0.00353887
rs17201047	15	66739670	G	A	-0.00118671
rs17238095	4	110826275	T	C	-0.000691606
rs17258785	15	66662359	C	T	-0.00616759
rs17323037	2	45854864	G	A	9.98473e-05
rs17356414	1	59319508	T	C	-0.000477293
rs17377783	10	90791823	T	C	-0.000583166
rs17422381	1	12184423	A	G	-0.00102855
rs17428109	7	27264337	T	C	-0.00511725
rs17432750	5	56031822	A	C	0.00978407
rs17449853	10	90790466	C	T	0.00433413
rs17491607	11	65460957	G	A	0.00604587
rs17529824	19	33839992	C	A	0.0163478
rs17530508	19	33860858	T	C	-0.0010455
rs17541007	17	11873302	T	C	0.00367444
rs17541807	17	11941675	C	T	-0.00502012
rs17541952	17	11952315	T	C	0.00373333
rs17612861	17	11835331	A	G	-0.00168005
rs17612916	17	11839492	A	G	-0.009478
rs17638216	19	35978458	A	G	0.00148632
rs17661089	5	56105996	G	A	0.00271356
rs17661905	1	152672005	C	T	-0.00213142
rs17678294	18	60820716	G	A	0.000833455
rs17685379	17	43352049	T	C	0.000571723
rs17685559	18	60910218	T	C	-0.0247434
rs17690015	17	67462799	A	G	-0.000422388
rs17697560	10	49449313	A	C	-0.00395271
rs17697566	10	49450997	C	T	-0.0055268
rs17697885	10	49569730	T	C	0.000418686
rs17697960	10	49595864	G	A	-0.00123025
rs17697978	10	49608790	T	C	-0.000903537
rs17698002	10	49609178	G	A	-0.00357353
rs17700200	17	45881168	C	T	-0.0057595
rs17701113	17	45912696	T	C	-0.00515663
rs17705416	19	35966584	T	C	0.00176542
rs17705450	19	35975567	A	C	-0.00149781
rs17705633	19	36015652	T	C	0.0252432
rs17705657	19	36024742	T	G	-0.0077498
rs17707124	6	35942313	T	C	-0.0125766
rs17707331	6	35960390	T	C	0.00297825
rs17713154	6	35967772	C	T	-0.0012375
rs17714205	6	36019336	T	C	0.00489624
rs17733808	14	61755768	G	A	-0.00388322
rs17756073	18	60809783	G	A	0.00354878
rs17759555	17	43417995	A	C	0.00110439
rs17763430	17	64204741	A	G	-0.001244
rs17769593	17	64221641	G	A	0.00554932
rs17769836	17	64233289	T	G	-0.000305879
rs17770069	10	49426363	T	C	-0.000920158
rs17770414	10	49502690	T	C	0.0161206
rs17772089	17	21198118	T	G	0.00587599
rs17774144	17	45904886	C	T	-0.00211171
rs17774272	17	45910616	C	T	-0.00492039
rs17821572	22	22175985	C	T	-0.0127075
rs17841046	14	35914303	A	G	-0.00309708
rs17851970	15	66612965	C	T	-0.000141069
rs1800682	10	90749963	G	A	-0.0104835
rs1800693	12	6440009	C	T	-0.0188298
rs1811351	3	53098775	G	A	0.00439154
rs1811810	4	103360830	A	G	-0.000849038
rs1815274	1	59301218	T	C	-0.00507569
rs1819155	6	137065789	A	G	-0.00182861
rs181983	16	23791262	T	C	0.0094785
rs1859168	7	27242359	A	C	0.00798703
rs1859886	17	11829016	T	C	0.000848494
rs1860545	12	6446777	A	G	-0.00360738
rs1864345	10	49420008	C	T	-0.00260126
rs1870583	17	12032944	G	A	0.000487838
rs1870584	17	12047544	G	A	0.0131506
rs1870727	11	539744	G	A	0.00322016
rs187747	16	23820423	T	G	0.0108118
rs187749	16	23776097	T	C	0.0189398
rs1878385	2	45823023	A	G	0.00615225
rs1881733	10	49478620	G	A	0.00462971
rs1881734	10	49478829	A	G	-0.00919614
rs1881735	10	49576878	G	T	0.00392164
rs1881740	10	49551560	A	G	0.0104508
rs1881742	10	49492032	G	T	0.00276496
rs1885298	6	3017580	T	G	0.000615615
rs1885300	6	3029127	T	C	0.00274803
rs1886050	10	6523125	A	G	0.00258249
rs1886467	14	61852793	G	A	0.00983659
rs1888962	1	152752796	G	A	0.00141033
rs1888963	1	152701241	C	T	0.000706627
rs1888964	1	152750506	C	T	0.000729003
rs1889001	10	6472247	A	C	-0.000529921
rs1892846	22	22186479	A	C	-0.000945795
rs1893506	18	60893680	G	A	-0.00872871
rs1893864	11	128479404	C	T	-0.00234401
rs1919709	10	49520003	A	G	0.00322313
rs1919710	10	49491942	T	C	0.00255227
rs1919713	10	49511491	T	C	-0.00271898
rs1925661	1	152646279	T	C	-0.00155899
rs1926189	10	90791968	G	A	-0.00940602
rs1926196	10	90753748	T	C	0.00684137
rs1944850	11	128435103	A	G	0.00667212
rs1944854	11	128450461	A	G	-0.00233697
rs194790	16	23792157	G	A	0.0119851
rs194802	16	23774064	G	A	0.0200634
rs194809	16	23804956	A	G	0.0165189
rs194811	16	23803884	T	C	-0.00740473
rs194821	16	23768727	T	C	-0.00512065
rs1951269	14	35880742	C	A	-0.0023041
rs1951272	14	35940976	T	C	0.0140962
rs1951276	14	35853388	A	G	0.00508433
rs1951967	14	61884127	G	A	-0.00521258
rs1953057	1	152724816	T	C	-0.00402631
rs1954010	14	61711728	C	T	-0.00133975
rs1957899	14	61803081	C	T	0.000523852
rs1957906	14	61850366	G	T	0.0123509
rs1957912	14	61865279	G	A	0.00880493
rs1959662	14	61710214	A	G	-0.0029462
rs1962515	3	12611269	T	C	0.0062015
rs1972933	17	67440811	G	T	0.00522804
rs1977389	10	90773494	G	T	0.00811949
rs1978698	15	66666529	T	C	0.00785181
rs1981628	17	11994179	T	G	0.00117872
rs1981828	19	33776212	T	C	-0.00216398
rs1982673	18	60798015	C	A	0.00623129
rs1990236	17	11865462	A	G	0.0030473
rs1990250	4	110770124	T	G	-0.00286824
rs1990966	19	33775326	T	C	0.00478744
rs1993110	10	102077925	G	A	-0.00446508
rs1997365	10	49507975	C	A	0.00725776
rs1997703	6	136969853	T	C	0.0077102
rs1998484	1	59292568	A	G	0.00128128
rs2000075	14	61749419	T	C	-0.0146357
rs2001381	17	45940302	A	G	-0.00352331
rs2001651	17	21179461	C	A	-0.00441864
rs2002136	17	46022889	T	C	0.00665268
rs2002555	12	53817237	G	A	9.20191e-05
rs2006893	22	22128678	G	A	-0.00156376
rs2010008	17	11996363	C	T	0.00103968
rs2010251	17	64203725	T	C	-0.00161906
rs2013785	17	64236477	A	G	-0.00242601
rs2015748	21	40202969	A	G	0.0100006
rs2016266	12	53727955	G	A	0.00361991
rs2017000	7	55242609	G	A	-0.00466463
rs2020918	8	42072438	A	G	-0.00822384
rs2021840	1	172643220	G	A	0.00965328
rs2023843	7	27243221	C	T	0.0268882
rs2024111	4	110812598	A	G	-0.000376989
rs2025818	10	6564577	T	C	0.000246625
rs2026431	10	6510454	T	G	0.00166327
rs2026432	10	6507603	T	C	0.00287267
rs2027790	22	22287964	C	T	0.000827776
rs2028049	17	67473013	A	G	0.000342641
rs2041154	17	11909884	A	G	-0.00409594
rs2041375	12	6473549	A	C	-0.00430366
rs2041398	17	64213104	G	A	0.000292164
rs2042296	19	54299014	C	T	-0.00255584
rs2046136	18	60813981	G	A	0.0104537
rs2047748	10	49453971	A	G	-0.00804853
rs2053185	2	45800022	T	G	0.00661804
rs2058502	7	55177869	C	T	0.00531507
rs2062010	18	60873082	T	C	0.00198937
rs2064205	6	136957664	T	C	-0.00136756
rs2067004	4	110880364	C	T	-0.00249585
rs2070529	21	40194028	T	C	0.000123668
rs2070531	21	40194216	T	C	0.00145321
rs2070713	8	42045655	T	C	0.000162634
rs2070999	6	2999729	A	G	0.00741565
rs2071002	6	3000303	C	A	0.00291963
rs2071003	6	3000332	T	C	-0.00387691
rs2071558	12	53819467	T	C	-0.00182164
rs2071863	6	36107172	A	G	0.00536568
rs2071864	6	36100732	C	T	-0.00351989
rs2072454	7	55214348	C	T	-0.00746809
rs2072494	5	133537009	G	T	0.00402733
rs2073525	6	33290825	A	G	0.000976571
rs2074185	17	45930584	A	G	0.00398666
rs2074189	17	45887951	G	T	0.00465484
rs2074191	17	45916725	T	C	-0.0134801
rs2074289	17	43364914	G	A	-0.0388138
rs2074292	17	43361491	G	A	-0.00326706
rs2074399	7	27282483	G	A	0.0018966
rs2075102	7	55253305	C	A	-0.000361183
rs2075109	7	55218903	T	C	-0.00945768
rs2075110	7	55219159	C	T	-0.00744623
rs2085525	17	21097276	T	G	0.00612296
rs2085548	4	103397014	T	C	-0.001772
rs2099792	22	22284513	A	G	0.00904308
rs2106375	16	23865532	C	A	0.00289887
rs2106446	19	36012084	T	C	-0.00218178
rs2106800	17	45924046	T	G	-0.00155571
rs2108695	17	11909048	C	T	-0.00120762
rs2110290	7	55172768	C	T	0.00169856
rs2112820	19	33862088	C	T	-0.0228332
rs2113078	5	56087190	G	A	-0.00160255
rs2113079	5	56157951	T	C	0.00391001
rs211452	6	33330981	G	A	0.000998392
rs211453	6	33330131	G	T	-0.000215585
rs211455	6	33328518	A	G	-0.00264846
rs211456	6	33389381	T	G	0.00120989
rs211474	6	33320613	A	G	-0.00635219
rs211476	6	33319596	T	G	-0.00608357
rs2115107	19	7968168	A	G	0.00243403
rs2119685	10	90697695	C	T	-0.00196299
rs2141515	10	49501669	T	C	-0.00633223
rs2156192	18	60917775	G	A	-0.0064438
rs2156696	11	128434157	G	A	0.00595321
rs2156697	11	128487854	T	C	-0.00389294
rs2159140	17	11976500	C	T	0.000590122
rs2170082	11	65454795	G	A	0.000229319
rs2187460	11	128485653	G	A	-0.00082996
rs2188355	16	23867776	T	C	-0.00695908
rs2188358	16	23849035	T	C	-0.0056988
rs2188360	16	23854428	A	G	-0.00996761
rs2190616	17	11861881	C	T	-0.000195719
rs2199937	18	60827789	T	C	-0.0110803
rs2204204	2	45905946	C	T	-0.00118095
rs2211211	14	61737137	C	T	-0.0123374
rs2213018	11	128466849	G	A	-0.00123361
rs2213661	6	36126650	G	A	0.00133049
rs2215413	17	64249497	G	T	-0.000785985
rs2224986	1	152684866	T	C	0.00401893
rs2228251	17	45994094	C	T	0.000785426
rs2229358	17	45994154	A	G	0.000874849
rs2229882	5	56168712	T	C	-0.0110013
rs2230493	3	53213657	C	T	-0.00224609
rs2230804	10	101977883	T	C	-0.00188225
rs2233406	14	35874799	A	G	0.00621155
rs2235982	6	33380804	G	A	0.00443352
rs2236379	10	6527143	A	G	-0.00239281
rs2236380	10	6469817	A	G	-0.00391861
rs2236544	9	139754110	G	A	-0.00141038
rs2237041	4	110839954	T	C	-0.00373417
rs2237094	6	36008144	C	T	-0.0166123
rs2237263	6	136895466	A	G	0.00391451
rs2237268	6	136952930	T	C	-0.00505632
rs2237270	6	136966741	C	T	0.00439379
rs2237271	6	136968541	C	A	0.00283469
rs2237336	7	27208018	T	C	-0.0015763
rs2239839	6	33288075	A	C	-0.00275738
rs2239942	19	36030448	C	T	0.0470965
rs2239945	19	36033460	T	C	-0.00207445
rs2240521	17	11840528	A	C	0.00175625
rs2241054	7	55239979	A	G	-0.00107114
rs2242052	10	102050514	G	A	-0.00422203
rs2242053	10	102050347	C	T	-0.00274251
rs2243429	6	31446820	T	G	-0.00147925
rs2246614	11	619789	T	G	0.00332575
rs2248372	6	31446466	A	G	0.00441944
rs2248373	6	31446546	T	C	0.00351619
rs2248462	6	31446796	A	G	0.00115364
rs2248617	6	31448533	T	C	-0.00103647
rs2250616	4	110836564	A	G	-0.00442858
rs2250724	4	110837287	T	C	0.000104862
rs2253044	6	31461925	A	C	0.00453704
rs2253675	3	53119534	T	C	-0.000564828
rs2253685	3	53119703	G	A	0.00152152
rs2254143	9	139701108	A	C	0.00503328
rs2266966	22	22121554	C	T	-0.000922897
rs2266967	22	22156789	C	A	-0.00339523
rs2270247	7	55214647	G	T	-0.00585343
rs2270961	10	102016268	A	G	-0.00053356
rs2270962	10	102016044	T	C	3.03116e-05
rs2271531	15	66587187	A	C	-0.000457749
rs2272733	8	42157902	T	C	-0.00333959
rs2277693	17	45909183	G	T	-0.00194776
rs2278842	10	102056745	T	C	-0.00276022
rs2282851	6	33280309	T	C	-0.00197578
rs2283639	21	40176693	T	C	0.00340063
rs2283792	22	22131125	T	G	-0.00373588
rs2283797	22	22315312	T	C	0.00193095
rs2285024	2	45910616	T	C	-2.78244e-05
rs2285513	19	36016198	A	G	-0.00679364
rs2286300	17	11827353	T	C	0.00195617
rs2286303	17	11833287	G	A	-0.00846064
rs2286305	17	11835321	T	C	0.00415912
rs2288430	19	7928727	T	C	-0.0056902
rs2291448	17	43332365	G	A	-0.0119276
rs2292283	5	133563318	A	G	0.01103
rs2293347	7	55268916	T	C	-0.00502582
rs2293348	7	55266757	T	C	-0.0122632
rs2293690	19	35978577	T	C	-0.0120349
rs2293694	19	35990411	A	G	-0.00437315
rs2293695	19	35991373	C	T	0.00237925
rs2293700	19	35996380	T	C	-0.00639986
rs2294098	8	42148049	A	G	-0.0126938
rs2295852	6	35923246	C	T	0.00122223
rs2296126	10	6441755	C	T	-0.000367193
rs2297487	1	152734390	T	C	0.00194031
rs2298560	21	40185975	A	G	-0.041685
rs2298978	4	110837667	A	G	-0.00179286
rs2298982	4	110846796	G	A	0.00822953
rs2301617	19	36042207	T	C	-0.000513555
rs2301690	17	45890707	T	C	-0.00333296
rs2301720	7	27196069	A	C	0.00137418
rs2301721	7	27196113	C	T	0.0118033
rs2302599	5	133537479	T	G	0.000931996
rs2304803	10	90661698	G	A	0.005602
rs230487	4	103389409	C	A	-0.0114584
rs230498	4	103489603	A	G	-0.0018782
rs230500	4	103491724	A	G	0.000420186
rs230504	4	103481561	T	C	0.00299164
rs230505	4	103481351	G	T	0.00286595
rs230519	4	103466749	T	C	0.00272636
rs230520	4	103465612	G	A	0.000842729
rs230526	4	103458825	A	G	5.15653e-05
rs230528	4	103457585	G	T	0.00236327
rs230529	4	103457418	T	C	0.00433691
rs230530	4	103453980	G	A	-0.000599115
rs230531	4	103450377	G	A	-0.0019652
rs230535	4	103448582	A	C	0.000780181
rs2305384	10	102056218	A	G	0.00244823
rs2305386	10	102048269	A	G	-0.00659398
rs230541	4	103497785	G	A	-0.000665892
rs230542	4	103498455	T	C	-0.00419236
rs230547	4	103536261	T	C	-0.0209368
rs2306364	11	65412467	A	G	0.00211086
rs2306365	11	65427346	A	G	0.00321682
rs2306572	3	53217413	G	A	-0.00058173
rs2318118	17	46007232	A	G	0.000869652
rs2322123	17	11953507	G	A	0.00155731
rs2322140	17	11872166	A	G	0.00300449
rs2325748	17	45974251	T	C	0.00696926
rs2325750	17	46022330	G	A	-0.000349565
rs2325751	17	46017801	G	T	0.00335009
rs2325752	17	45921906	T	C	0.000784171
rs2326106	6	2989582	T	G	0.00494164
rs2327742	6	136884168	G	A	-0.00156839
rs2327743	6	136909242	C	T	0.00280952
rs2329884	22	22282263	T	C	-0.001137
rs2335859	19	7871837	G	T	0.000748725
rs2336725	3	53118739	C	T	0.00285128
rs2344662	2	45864710	C	A	-0.00134414
rs2344825	3	12619083	A	G	-0.00403511
rs2347130	4	110788739	A	G	0.000496746
rs2347131	4	110791361	A	G	0.00295417
rs2347132	4	110791413	T	C	-0.000511713
rs235215	1	12269947	A	G	0.000959605
rs235249	1	12258231	C	T	-0.00215135
rs2358617	3	53189438	T	C	-0.00047723
rs2363226	17	21198405	C	T	0.00286944
rs2364482	12	6502131	G	T	0.0102278
rs2364493	12	6545531	A	G	0.0111302
rs2365494	17	67442274	T	C	0.00465446
rs2377349	10	49554125	G	T	0.00323198
rs2395043	6	31461966	T	C	0.00263137
rs2395488	6	31445909	G	A	-0.000596486
rs2396545	11	601785	C	T	0.00343576
rs239917	22	22314463	C	T	0.00187278
rs240054	22	22266577	A	G	-0.000316535
rs240055	22	22266808	A	G	-0.00482055
rs240064	22	22281638	C	T	0.000839571
rs240066	22	22292995	A	C	0.00148187
rs240068	22	22290403	C	T	-0.000584973
rs2408596	5	56013926	G	T	0.0153976
rs2415290	14	35886955	C	T	-0.00146577
rs2440134	17	67460813	A	G	-0.00104303
rs2440861	10	49605139	T	C	0.0042339
rs2442802	3	12608045	C	A	-0.000517906
rs2442804	3	12615580	A	G	0.0029317
rs2442809	3	12637675	T	G	0.00282732
rs2442812	3	12649576	G	A	-0.00207675
rs2448490	11	65412035	A	G	0.000355746
rs2448806	18	60781600	C	T	-0.0013081
rs2452012	19	7916475	T	C	0.0017334
rs2453	10	6469673	T	C	0.00129316
rs2484661	9	139709976	C	T	0.00394982
rs2486316	1	12183245	T	G	-0.00162111
rs2516408	6	31463491	A	G	-0.00405164
rs2516412	6	31462321	T	G	-0.00524348
rs2516415	6	31459742	A	G	-0.000607516
rs2516424	6	31448315	G	A	-0.00352521
rs2516500	6	31453640	T	C	-0.00442611
rs2516507	6	31451213	T	C	-0.00014554
rs2516509	6	31449994	C	T	0.000287373
rs2516511	6	31448625	T	C	-0.0014473
rs2516513	6	31447588	T	C	-0.0010783
rs2520016	16	23795923	C	A	0.00974976
rs2520027	16	23818502	T	C	-0.00374036
rs2523651	6	31448154	A	G	0.00392146
rs2523706	6	31451567	C	T	-0.00687967
rs2523710	6	31450909	A	G	-0.00921774
rs252902	5	56116085	A	G	0.00162285
rs252915	5	56121754	A	G	0.00186506
rs252919	5	56124111	T	C	0.00089906
rs2534674	6	31465103	T	C	0.00199535
rs2534679	6	31463790	C	T	-0.00277587
rs254050	5	133558054	T	C	0.00455473
rs254057	5	133571856	T	C	0.014355
rs2564921	3	53125585	T	C	0.00256303
rs2564922	3	53125469	G	A	-0.00114519
rs2564929	3	53118204	T	C	0.00258656
rs2564942	3	53139506	C	T	0.00834999
rs2581786	3	53126143	G	A	-0.000593717
rs2581790	3	53101780	C	T	-0.000377101
rs2581799	3	53108776	G	A	0.00116116
rs2581829	3	53133526	A	G	0.0068625
rs2581830	3	53134098	T	C	0.00445207
rs2592208	17	67408873	C	A	-0.00132886
rs2596534	6	31445345	C	T	-0.000649514
rs2596536	6	31447848	T	C	-0.00465455
rs2633442	3	12609937	A	G	5.5959e-05
rs2639614	1	172625957	T	C	-0.00174529
rs2648307	3	12613866	T	C	0.00426609
rs2648309	3	12617333	A	G	-0.00332665
rs2683525	12	53813812	T	C	-0.00546786
rs2698761	10	49591718	C	T	0.00319975
rs2715812	17	67468571	T	C	-0.00166975
rs2715815	17	67473282	G	A	-0.00214301
rs2715825	17	67444543	T	G	0.00129195
rs2716129	1	59342968	A	G	0.00237816
rs2716218	17	67493094	T	C	0.00374923
rs2716222	17	67486251	T	C	0.00231048
rs2716225	17	67467957	G	A	0.00352868
rs2716227	17	67464569	A	G	-0.00377655
rs2733737	19	36045403	T	C	-0.00865278
rs2733739	19	36045772	A	G	-0.00799032
rs2733744	19	36041030	G	T	0.00185227
rs2740373	11	621634	A	G	-0.000685913
rs2740764	7	55267458	G	T	-0.0034711
rs2747477	6	33349885	A	G	0.0012097
rs2747479	6	33346186	A	C	-0.00197148
rs2756075	6	3004533	T	C	-0.00707351
rs2760488	1	59231953	A	C	0.0170353
rs2760489	1	59233990	T	G	0.00401977
rs2760494	1	59238370	C	T	0.000981712
rs2760501	1	59251097	G	T	0.00577674
rs2764908	1	59348528	A	G	0.00199909
rs2772	19	33873435	G	T	-0.00443339
rs2784055	9	139679387	T	C	0.00406382
rs2784059	9	139678029	T	C	-0.00112751
rs2784089	9	139719205	G	T	0.00506905
rs2784093	9	139711758	A	G	0.00447404
rs2784098	9	139701666	G	A	0.00874176
rs280613	10	49450781	A	G	-0.004854
rs280614	10	49454324	T	C	-0.00453292
rs2811749	9	139725227	C	T	0.00525078
rs2811750	9	139725120	C	T	0.00943567
rs2811754	9	139719671	T	C	0.00351833
rs2811757	9	139795504	A	G	0.00444038
rs2811758	9	139790648	A	G	0.00293991
rs2811761	9	139787453	C	T	0.00332917
rs2811762	9	139785471	G	A	0.00426001
rs2811786	9	139683224	A	G	-0.00225779
rs2811794	9	139700194	A	C	0.0120981
rs2811795	9	139700605	T	C	0.00395777
rs2811881	1	59228062	C	T	-5.98704e-05
rs2811883	1	59230228	C	T	0.00456578
rs2811888	1	59238729	G	A	2.89112e-05
rs2815807	6	36112423	T	C	0.00803199
rs2836640	21	40090623	T	G	-0.0251747
rs2836643	21	40093658	T	C	-0.0316494
rs2836645	21	40099847	T	C	-0.0333937
rs2836649	21	40101789	A	G	-0.0102888
rs2836650	21	40103219	A	G	-0.00987851
rs2836651	21	40103951	T	C	-0.0138285
rs2836652	21	40104446	T	C	-0.00946336
rs2836655	21	40116044	T	C	-0.0161002
rs2836657	21	40119768	A	G	0.00114094
rs2836660	21	40123972	C	T	0.00537626
rs2836661	21	40124063	C	T	-0.00370648
rs2836664	21	40124625	A	G	-0.00311406
rs2836665	21	40124752	G	A	-0.00337622
rs2836667	21	40126511	A	G	-0.00337542
rs2836668	21	40130773	T	C	-0.000446885
rs2836671	21	40132318	A	G	-0.000186439
rs2836672	21	40133027	A	G	-0.0020482
rs2836683	21	40197438	C	T	0.00232532
rs2836687	21	40198143	G	A	0.00247287
rs2836689	21	40198562	A	G	-0.000336905
rs2836701	21	40209798	A	C	-0.00734694
rs2836706	21	40211489	A	G	0.00186597
rs28420538	21	40177053	G	T	-0.00323662
rs2844502	6	31445216	A	G	-0.00485677
rs2855807	6	31469323	C	T	0.00604767
rs2855816	6	31466879	A	G	-0.000730455
rs2859129	6	36121375	T	C	0.0021313
rs2859131	6	36119657	T	G	0.00437056
rs2859136	6	36109901	T	C	-0.000558177
rs2859228	1	172613241	G	A	0.0105197
rs2859229	1	172615017	T	C	0.00119304
rs2859234	1	172619131	T	C	0.00059351
rs2859242	1	172624864	T	C	0.00365468
rs28593577	15	66627677	C	T	0.00808012
rs28620576	15	66751252	C	T	0.0054075
rs2862833	10	90775629	G	A	0.0035967
rs28650290	11	559964	T	C	-0.00613249
rs2867316	17	43376447	T	C	0.00369211
rs28715589	6	136877044	C	A	-0.00199544
rs2873966	17	64211973	A	G	-9.3768e-05
rs2876981	22	22205611	C	A	0.0015005
rs2877261	7	55251541	G	A	-0.00153477
rs2879458	1	152754039	T	C	-0.000453095
rs2894649	11	542844	C	T	-0.00254197
rs2902336	10	90718677	G	A	0.00505473
rs2903281	4	103396333	A	G	-0.0112828
rs2904783	6	31459972	C	T	-0.00269598
rs2904788	6	31452715	A	C	0.00355334
rs2905729	6	31457742	A	G	-4.24968e-05
rs2979896	8	42209504	C	A	0.000365849
rs2984904	1	59283810	A	G	-0.00783444
rs2984906	1	59300593	A	G	-0.00659435
rs2984908	1	59304719	T	C	-0.00434124
rs2984911	1	59308977	G	T	-0.00782328
rs2999132	1	59286656	C	T	-0.0065834
rs2999133	1	59286509	C	T	-0.00255003
rs2999134	1	59277926	T	C	-0.00702014
rs2999138	1	59261835	A	C	0.00692602
rs3010107	1	27298624	T	C	0.000545373
rs3010109	1	27278553	A	G	-0.000921692
rs3010110	1	27278521	A	G	-0.00209827
rs3015315	1	59271489	G	A	-0.00636949
rs3015321	1	59305996	G	A	-0.00237549
rs3087660	15	66797492	G	A	-0.00787223
rs3094005	6	31465047	T	G	-0.00167318
rs3094009	6	31457178	T	C	-0.00268814
rs3094011	6	31451836	C	T	0.00176771
rs3099844	6	31448976	A	C	-0.000454286
rs3106189	6	33282002	C	T	-0.0030514
rs3106191	6	33280505	A	C	-0.000719209
rs3106192	6	33326250	G	A	0.000286427
rs3130014	6	33312308	G	A	0.00176456
rs3130018	6	33290402	G	A	-0.00105997
rs3130099	6	33282181	A	G	-0.00230021
rs3130100	6	33283766	T	C	0.00295887
rs3130267	6	33306794	T	G	0.00133377
rs3130270	6	33308221	A	G	-0.000338929
rs3130275	6	33332137	G	A	-0.000891262
rs3130276	6	33336930	T	C	0.0028259
rs3130922	6	31461089	A	G	-0.00119493
rs3138045	14	35877721	C	T	0.022826
rs3138054	14	35872307	T	C	0.000347415
rs3138055	14	35870454	C	T	-0.000281683
rs3138056	14	35868514	T	C	0.00191607
rs3180413	10	102034458	G	A	-0.00398945
rs3188897	4	110745425	G	A	-0.00214735
rs3209	17	45901123	C	T	-0.000585499
rs3214023	12	53682986	C	T	0.0018804
rs326606	5	133622700	G	A	0.00507903
rs326614	5	133625422	T	G	-0.00202932
rs326624	5	133611026	A	G	-0.00310068
rs333910	17	67396728	A	G	-0.00249454
rs333916	17	67351565	G	T	0.00181067
rs333917	17	67351459	C	T	0.00375503
rs333930	17	67383160	A	G	0.00154344
rs333937	17	67319310	C	T	-0.0110626
rs3372	11	65485218	A	G	0.000399076
rs34197129	4	103337860	G	A	0.00224255
rs34910385	19	33890295	G	T	0.00288602
rs35089016	16	30192359	A	G	0.0254807
rs3556	19	33878039	G	A	-0.00216143
rs35579818	11	545087	C	T	0.000271448
rs35672116	19	7991334	G	A	0.0114817
rs35748742	1	152659194	T	G	-0.00217693
rs3729931	3	12626516	A	G	-0.00533184
rs3730161	10	49635277	G	T	0.00168992
rs3730269	3	12653233	T	G	-0.00112386
rs3730327	6	36027142	G	A	0.0013096
rs3730366	6	36044225	G	A	-0.00176977
rs3731949	2	45900565	T	C	0.00125438
rs3732687	3	12776428	C	A	-0.00396857
rs3735533	7	27245893	T	C	0.0111228
rs3736430	5	56180480	G	A	0.00244804
rs3738736	1	172559323	G	A	-0.00103656
rs3739942	9	139776400	C	T	-0.00164745
rs3739950	9	139686247	A	G	0.00343329
rs3740286	10	90751340	G	A	0.00511364
rs3740651	11	566300	G	A	0.00268669
rs3741378	11	65408937	T	C	0.010469
rs3741651	12	53777171	G	A	-0.00733358
rs3741664	12	53822670	A	G	-0.000881046
rs3742768	14	75759060	C	T	-0.037431
rs3744224	17	21087988	C	A	-0.00241291
rs3744317	17	64216644	G	A	0.00220338
rs3744410	17	43341913	T	G	-0.00560978
rs3744950	18	60922276	C	T	-0.0171647
rs3745386	19	7977870	A	G	-0.0765014
rs374575	21	40193914	T	C	0.0111617
rs3746882	21	40182177	C	T	-0.00659372
rs3749945	6	31448818	T	C	0.0122426
rs3750707	10	101937969	G	A	-0.00428171
rs3750709	10	101998052	G	A	-0.00538145
rs3752515	1	172539442	A	G	0.00450095
rs3752525	6	36070671	G	T	0.000472267
rs3752651	7	55229543	C	T	-0.00404651
rs3755082	2	45801399	C	T	0.0125715
rs3756261	4	110832306	C	T	0.00921328
rs3757080	6	3006687	T	C	-0.00580843
rs3757162	6	136874320	G	A	-0.000616852
rs3757639	7	27182142	A	G	0.00247909
rs3757640	7	27182245	C	T	0.00722793
rs3758650	11	616865	A	G	-0.00173203
rs3759333	12	6491947	T	C	0.00103151
rs3759785	15	66625470	A	G	0.00914131
rs3759786	15	66629403	A	C	-0.00255097
rs3760201	17	21193618	G	A	-0.00851922
rs3761980	6	35993906	G	A	-0.0068341
rs3764396	17	46015969	C	T	0.00281068
rs3764875	12	6458084	C	T	0.000708249
rs3765259	6	136990283	T	C	-0.000375955
rs3766730	1	12240676	A	G	0.00327953
rs3766735	1	12194745	A	G	-0.00783704
rs3770295	2	45784573	A	C	-0.00233021
rs3773341	3	12616533	A	G	-0.00326461
rs3773353	3	12654653	C	T	0.00121525
rs3773729	3	53204845	C	T	-0.000786171
rs3774937	4	103434253	C	T	0.00195406
rs3774959	4	103511114	A	G	-0.00399946
rs3774964	4	103519487	G	A	-0.00139878
rs3776841	5	133514972	G	T	0.00470984
rs3779456	7	27214557	C	T	0.00607879
rs3782724	12	6466081	G	A	-0.00680058
rs3782726	12	6469671	G	T	0.00686279
rs3783814	14	61799920	C	T	-0.0075227
rs3785404	16	23866657	T	C	-0.0110805
rs3785944	17	11839540	A	G	-0.00710198
rs3786897	19	33893008	G	A	-0.00243495
rs3788333	22	22286791	G	A	0.00711647
rs3793727	10	6508377	C	A	-0.00333948
rs3793729	10	6522506	G	A	0.000549847
rs3796944	4	110873926	C	T	0.000722207
rs3796946	4	110871511	C	T	-0.000533258
rs3796947	4	110870765	C	T	0.00109428
rs3799472	6	136868929	A	G	-0.000490409
rs3800369	6	35965810	T	C	0.000983835
rs3801776	7	27205282	A	G	0.00117729
rs3803412	15	66618342	G	A	0.0146364
rs3803856	17	45942176	T	C	-0.00317055
rs3804451	6	36077961	A	G	-0.00438057
rs3804452	6	36076934	A	G	0.0116835
rs3804454	6	36006998	G	T	0.00379456
rs3806661	3	12705855	G	A	-0.00467327
rs3807597	7	27189195	C	T	0.00328649
rs3808916	10	101947737	T	C	-0.00246739
rs3809006	11	128410836	C	T	0.00101732
rs3809869	17	45904163	G	A	0.0061303
rs3810031	18	60943095	C	T	0.00105855
rs3810213	19	7994233	A	G	-0.00461939
rs3810610	22	22115498	T	C	-0.00122709
rs3814350	1	152692781	T	G	0.000296013
rs381523	22	22305629	G	A	0.00280415
rs3815974	10	6533900	T	C	0.00148048
rs3815975	10	6533877	G	A	0.000845631
rs3821063	2	45784416	G	A	-0.000313561
rs3821689	3	53208917	T	C	-0.00250851
rs3822288	4	110854544	T	C	0.000502573
rs3822625	5	56178111	G	A	-0.0100383
rs3823096	6	3014483	T	C	0.00115921
rs3826259	16	23877489	G	A	-0.00809861
rs3826260	16	23877229	T	C	-0.0026804
rs3826392	17	11922904	G	T	0.00131178
rs3828893	6	31448653	A	G	0.00691221
rs3828903	6	31464739	A	G	0.00123889
rs3828912	6	31465726	A	C	-0.000144657
rs3828914	6	31465819	T	C	-0.00646745
rs3828917	6	31465917	T	G	0.00499947
rs3830150	1	172571568	G	A	-0.00388948
rs3844556	10	102072092	A	G	-0.00125769
rs3848577	19	54288501	C	T	0.00765494
rs3853519	10	102085327	C	T	-0.00669688
rs3858254	10	6518505	C	T	-0.0012075
rs3892212	10	102062074	C	T	0.000216081
rs3904415	1	152672756	T	C	-0.00153685
rs3924289	11	128367762	A	G	-0.000116895
rs3927911	18	60933626	A	G	-0.000407323
rs3935794	11	128390677	G	A	-0.00756659
rs3935795	11	128390791	C	T	-0.0117311
rs3948853	11	128433319	G	A	0.000646044
rs3950310	10	49502581	T	C	0.00589169
rs4128561	11	128415129	C	T	0.00101579
rs4130339	17	21168137	T	C	0.002201
rs41367851	10	6532004	T	C	-0.002066
rs41423646	5	133537058	C	A	-0.00429317
rs4145760	10	90726364	T	C	0.0123623
rs4149352	6	3002238	T	C	-0.00488499
rs4149360	6	3006807	G	A	0.0021007
rs4149361	6	3006985	C	T	-0.00697854
rs4149367	6	3015865	T	C	-0.0048631
rs4149370	6	3019654	T	C	-0.00119832
rs4149570	12	6451590	A	C	3.85886e-06
rs4149576	12	6449115	T	C	-0.0019615
rs4149577	12	6447522	G	A	0.000721857
rs4149578	12	6447437	T	C	0.00900901
rs4234512	3	12656016	T	G	0.000731606
rs4242707	9	139706569	G	A	0.00105815
rs4243449	6	137022722	A	G	-0.00399188
rs4244812	11	65480768	G	A	-0.00132742
rs4245079	11	128420926	A	C	-0.00153292
rs4245081	11	128489380	C	T	-0.00280733
rs4248914	17	43336480	C	T	-0.00214831
rs4254089	11	128366221	C	T	-0.00015263
rs4255740	15	66772007	T	C	0.0120017
rs4262739	11	128421175	A	G	-0.00234182
rs426536	1	12287617	A	G	0.00198682
rs4282553	8	42150362	T	C	-0.0130749
rs4300590	15	66595485	A	G	-0.0183919
rs4305120	17	64283361	A	C	0.00110544
rs4333185	4	110736058	G	A	-0.000901037
rs4346818	5	133527259	T	C	0.00187424
rs4351280	6	136878046	G	A	-0.00194701
rs4353905	4	110745938	G	A	-0.00132286
rs4362431	17	45936072	C	T	-0.0159168
rs4363056	6	136997619	C	T	0.00560166
rs4364968	10	6503731	A	C	0.000679249
rs4369416	11	128326463	T	C	-0.000660428
rs4372467	11	128382804	A	G	0.00451136
rs4384542	14	75658013	A	C	-0.000781879
rs4389803	6	2981772	G	A	0.00762044
rs4406737	10	90759724	A	G	-0.00584509
rs4423337	14	35856663	C	T	-0.0128437
rs4424941	17	64283148	T	G	0.00773211
rs442745	6	33382241	C	T	0.00697823
rs4431933	10	90675836	A	G	-0.00212043
rs4450439	17	11890465	T	C	0.00572324
rs4456611	18	60810452	T	C	0.000515082
rs4457900	14	61689892	T	G	-0.00488467
rs4469949	12	6545611	A	G	-0.000142744
rs4474445	11	128357902	G	A	-0.000661507
rs4481392	5	133588477	A	G	-0.00211702
rs4491070	1	12130051	T	C	0.00151377
rs4510065	17	64283183	T	C	0.00159707
rs4523710	11	128338131	A	C	0.0150498
rs4533197	14	75762198	C	T	-0.0247446
rs4546744	9	139694521	G	T	-0.00203121
rs4560769	8	42140804	G	A	-0.00974848
rs456993	6	33358278	C	T	0.00162924
rs457705	21	40191431	T	G	-0.000466453
rs4581040	8	42032026	G	A	0.000329605
rs4601609	1	59325626	C	T	0.00424068
rs4605077	14	61885440	A	G	-0.00520854
rs460982	21	40192577	T	C	0.00452279
rs4610335	4	110741290	C	A	0.00316369
rs461155	21	40191638	A	G	0.00249147
rs461964	6	33360574	G	T	0.000540418
rs4628683	11	128356728	C	A	-0.00759031
rs4636298	9	139803958	G	A	-0.00445808
rs4641779	17	64283326	A	C	-0.00374728
rs4645874	14	75750200	T	C	-0.00254009
rs4645927	11	65482827	T	C	0.000538096
rs4647992	4	103455347	T	C	0.0141944
rs4648006	4	103461559	T	C	0.0318105
rs4648011	4	103475444	G	T	0.0161538
rs4648024	4	103497567	T	C	0.0142811
rs4648055	4	103515313	A	G	-0.00372757
rs4648068	4	103518305	G	A	-0.00424348
rs4648090	4	103527068	A	G	-0.0071033
rs4648133	4	103536413	C	T	-0.00406623
rs4648135	4	103536670	G	A	0.0125017
rs465474	6	33359142	G	A	0.00239731
rs465506	6	33359008	G	A	0.00167989
rs4684111	3	12729485	G	T	-0.00594974
rs4687570	3	53170500	C	T	0.0124076
rs4687712	3	53241485	G	A	0.00464617
rs4698755	4	110866178	C	A	-0.00482477
rs4698756	4	110866442	A	G	-0.00146992
rs4698795	4	110758769	G	A	0.00245479
rs4698797	4	110773067	G	A	-0.0026482
rs4698798	4	110792629	A	G	-0.000523185
rs4698799	4	110794071	A	G	-0.00313807
rs4698800	4	110866508	T	C	-0.00701993
rs4700008	5	56044186	A	G	0.00309061
rs4700485	5	56034207	A	G	-0.00265371
rs4722665	7	27197319	G	A	0.020732
rs4722670	7	27229549	C	T	-0.0026514
rs4722672	7	27231762	C	T	-0.00309662
rs4722675	7	27243962	A	G	0.0117671
rs472317	10	6532178	T	C	-0.000108214
rs4737041	8	42088065	T	G	0.0049507
rs474246	17	67369855	C	A	0.00402776
rs474247	1	12246175	T	C	0.00432113
rs4750351	10	6419765	T	G	0.00884625
rs4750434	10	6465273	G	A	0.00157865
rs4750439	10	6469324	T	C	0.00155726
rs4750491	10	6499228	C	T	0.00253297
rs4750517	10	6520458	G	A	-0.00313602
rs4750531	10	6534384	A	G	-0.00473703
rs4759113	12	53730455	C	T	0.00257762
rs4764497	12	6428116	T	G	0.00639474
rs4764589	12	6532282	A	G	0.00117112
rs4776776	15	66595091	A	G	0.00970211
rs4776779	15	66635669	T	C	-0.0015111
rs4776783	15	66662107	G	A	-0.00132293
rs478430	19	7898233	T	C	0.000880498
rs4787495	16	30165725	C	T	-0.00684801
rs4791079	17	64209540	T	G	0.000416721
rs4792202	17	11850354	A	C	0.00328702
rs4792210	17	11864181	A	G	-0.00577566
rs4792809	17	43346980	G	T	-0.00080126
rs4792814	17	43403005	T	C	0.00784789
rs4792849	17	43395178	A	G	0.0037892
rs4792855	17	43459697	T	C	-0.00243384
rs4793688	17	45948412	T	C	-0.00391717
rs4794154	17	45878845	T	C	0.00566879
rs4794160	17	45880748	T	C	-0.00602651
rs4794225	17	45957591	G	T	-0.00553552
rs4804827	19	7898541	T	C	0.00374206
rs4804833	19	7970635	A	G	0.0106365
rs4805033	19	33839554	G	A	-0.00196117
rs4805127	19	36007269	T	C	0.00200335
rs4805877	19	33876394	G	A	-0.00431142
rs4806163	19	36004106	A	G	-0.00236381
rs480989	11	65493992	A	G	0.00216198
rs481852	19	7951148	G	T	-0.00242728
rs482524	17	67339415	C	T	0.00201809
rs482529	17	67324999	A	C	0.00080091
rs483808	19	7957481	C	T	-0.00264436
rs4838403	10	49479817	C	T	0.000113834
rs4838404	10	49495886	T	C	0.00223858
rs4845317	1	152670341	G	A	-0.00470029
rs4845322	1	152747890	G	A	-0.00129985
rs4845467	1	152690825	C	A	-0.00902403
rs4845473	1	152709456	T	G	-0.00291532
rs4845479	1	152730216	C	T	0.00374884
rs4845481	1	152739631	C	A	0.00292712
rs4845482	1	152746534	C	T	0.00150276
rs4845894	1	12164078	T	C	0.0152335
rs4845895	1	12164137	G	A	0.0122459
rs486497	19	7951571	T	G	-8.6321e-05
rs487264	11	65481465	T	G	5.64639e-05
rs4880158	9	139804679	T	C	-0.000571679
rs4880160	9	139808639	T	C	-0.00224714
rs4880162	9	139810595	C	T	-0.00434916
rs4880163	9	139810652	G	A	-0.00401145
rs488733	1	12185335	T	C	-0.00179837
rs4896217	6	137038902	G	A	0.00381343
rs4896219	6	137079542	A	C	-0.00578611
rs4899037	14	61787404	C	T	-0.00334918
rs4899038	14	61789792	A	G	0.00535271
rs4899550	14	75647666	C	T	-0.000577965
rs4899553	14	75698304	T	C	-0.00751084
rs4899554	14	75701221	T	C	0.00166268
rs4902035	14	61697252	C	T	-0.0021315
rs4902037	14	61705108	T	G	0.00197343
rs4902045	14	61787384	C	T	-0.0033875
rs4902049	14	61835400	G	A	0.00649996
rs4902052	14	61853796	A	G	0.0058198
rs4902055	14	61879498	G	A	0.00466242
rs4903292	14	75656245	C	T	-0.00354208
rs4912379	1	59238746	G	A	8.43593e-05
rs4919438	10	102006429	C	T	-0.00294066
rs4930156	11	65405699	T	C	0.000657032
rs4930305	11	65464000	T	C	-0.000106862
rs4934429	10	90679053	A	G	-0.00375126
rs4934433	10	90740953	C	A	0.00188595
rs4934434	10	90747169	A	C	0.00219798
rs4937331	11	128325728	T	C	0.000365252
rs4937333	11	128330520	T	C	-0.00419463
rs4937334	11	128335578	A	G	-0.00913519
rs4937337	11	128347056	A	C	-0.00700629
rs4937339	11	128361169	A	C	-0.00207873
rs4937342	11	128398309	G	T	-0.0163449
rs4937357	11	128467510	T	C	-0.0041253
rs4937362	11	128492739	T	C	-0.00223633
rs4940576	18	60848639	T	C	0.00798531
rs4941183	18	60802931	G	A	0.00109962
rs4941187	18	60849216	C	T	0.00446557
rs4941188	18	60857029	G	A	0.0029199
rs4941189	18	60907927	C	T	-0.0063331
rs4947490	7	55160538	A	G	0.010064
rs4947491	7	55169291	A	G	0.0117916
rs4947955	7	55030037	A	C	0.00951871
rs4947957	7	55031504	T	C	0.00805449
rs4947963	7	55088415	C	T	0.00790657
rs4947978	7	55186456	A	C	0.00174481
rs4947986	7	55221655	A	G	-0.0110289
rs494800	10	6522908	T	G	0.00156434
rs4958228	5	133655468	T	C	0.00127816
rs4959761	6	3044762	C	A	0.00075221
rs4963136	11	549119	T	G	0.00583908
rs496702	19	7962684	C	T	0.0129879
rs4967960	16	23751707	A	C	-0.00383657
rs4968041	16	23809240	C	T	0.0247547
rs4968791	17	67402795	G	A	-0.00632215
rs4968857	17	67420433	C	T	0.00741694
rs4968859	17	67459068	C	A	0.00434809
rs496888	1	12232806	C	T	-0.00404064
rs4982269	14	35869867	C	T	0.00776197
rs4982271	14	35893625	T	G	0.00375812
rs4982279	14	35930195	G	T	0.00457082
rs4982280	14	35936592	A	G	0.00440995
rs4986003	17	21177799	C	T	-0.00839592
rs4986004	17	21178335	C	A	0.00566102
rs4986168	17	43336574	C	T	-0.000197628
rs4987721	18	60954063	C	T	0.0276722
rs4987752	18	60917833	G	T	-0.0148581
rs4987764	18	60908132	G	A	-0.00764873
rs4987768	18	60904517	A	C	-0.00183968
rs4987788	18	60878629	A	C	-0.015087
rs4987828	18	60806872	T	C	0.00594845
rs4987839	18	60805749	C	T	-0.000519886
rs500766	10	6550590	T	C	0.000221619
rs501525	1	12180805	C	T	-0.00513992
rs501878	10	6526497	G	T	0.00280378
rs502919	10	6517167	C	T	0.00259274
rs5029748	8	42140549	T	G	0.00326907
rs505310	2	45910892	T	C	-0.00140277
rs506134	2	45910950	A	G	-0.000972562
rs509072	19	7930381	A	G	-0.00643019
rs511650	19	7959625	A	G	0.0146353
rs515379	17	67330609	C	T	0.00148365
rs517249	1	27380879	A	G	-0.00352317
rs519951	10	6558340	T	C	0.00140662
rs520585	17	67334019	A	G	0.00358379
rs520802	19	7915451	A	C	-0.00349467
rs522807	1	12224239	A	C	0.00264626
rs523648	19	7932459	A	C	-0.00744566
rs525190	10	102087038	C	T	0.000154709
rs525420	19	7936208	A	G	-0.00773007
rs528349	2	45901671	A	G	0.00297878
rs533822	19	7959480	G	A	0.00970209
rs535068	1	12189561	G	A	0.00947312
rs537188	19	7921623	A	G	-0.0101893
rs537786	11	65494987	C	T	0.00118114
rs537951	1	27374218	G	A	-0.002724
rs541709	10	6562198	T	C	-0.00165697
rs542817	10	6504676	G	A	0.00336202
rs546202	11	65510024	T	C	-0.0019246
rs546639	2	45876655	A	G	-0.00537607
rs550134	19	7914568	A	G	0.000647838
rs550879	17	67368443	C	T	0.00169526
rs552797	19	7954240	C	T	-0.00140079
rs555609	19	7913974	T	C	-0.00742568
rs555903	11	65466911	A	G	0.0030684
rs556650	2	45902454	T	C	-0.000447602
rs558076	17	67335782	T	C	0.000263895
rs558102	17	67335968	T	C	-0.000442746
rs559064	11	65475129	A	G	-0.00126011
rs563798	10	6552852	T	C	-0.00292005
rs565134	17	67332355	A	G	0.00378866
rs565660	10	6538303	A	C	0.00512449
rs565975	19	7931629	A	G	-0.00394786
rs565989	19	7948890	C	T	-0.00220557
rs569158	10	6562879	T	G	-0.00109101
rs571598	17	67327806	T	G	0.00155593
rs571715	10	6556554	C	T	0.0023685
rs572840	19	7948015	A	G	-0.00709775
rs573589	11	65483981	T	C	0.00116154
rs574122	10	102089174	A	C	0.000821043
rs574521	10	6556854	C	T	0.00267241
rs5746001	1	12248503	A	G	0.00126645
rs5746026	1	12253062	A	G	0.0263134
rs5746051	1	12261972	G	A	0.00511057
rs5746053	1	12262298	A	G	0.002211
rs5746059	1	12262792	G	A	0.00137448
rs5746255	3	12624321	G	A	0.00165942
rs574830	19	7881709	C	T	-0.00150117
rs5749986	22	22157661	T	C	-0.00288873
rs5750113	22	22220074	C	T	-0.00341591
rs5755694	22	22200530	T	C	-0.00137678
rs580984	19	7881030	G	A	-0.00835467
rs582052	10	6469155	G	T	0.00216004
rs584507	10	6531750	G	A	0.00226752
rs584724	10	6449286	G	A	-0.000667759
rs585156	2	45901755	C	T	-0.0050829
rs585881	10	6558269	G	A	0.000948627
rs586355	10	6558188	T	G	-0.00163467
rs586457	10	6497422	C	T	-0.00140823
rs587198	10	6531149	C	T	0.000481091
rs588030	19	7882551	G	A	-0.00799108
rs589142	10	6457597	C	T	0.00163881
rs590314	1	12223482	A	G	0.00489612
rs590368	1	12223451	A	G	0.00638494
rs591441	10	6511386	A	G	0.00116157
rs593982	11	65513107	T	C	0.00289908
rs595591	6	35896635	C	T	0.00230493
rs596866	10	6550199	G	A	0.00187783
rs597519	1	12234885	C	T	0.00551606
rs5994885	22	22095771	C	T	-0.00574043
rs5995248	22	22285324	G	T	-0.00487945
rs5999264	22	22095920	T	C	-0.00191345
rs5999515	22	22145101	T	C	-0.00315344
rs5999521	22	22146399	A	G	-0.002185
rs5999749	22	22187660	C	A	0.000291229
rs6000043	22	22260441	T	C	-0.013137
rs6000156	22	22281093	A	G	-0.00238765
rs602932	6	35981637	T	C	0.00414845
rs603424	10	102075479	A	G	-0.0109562
rs603509	11	65507605	T	C	0.00619669
rs604663	10	6504126	C	T	-0.00336132
rs604938	19	7903484	C	T	-0.00208525
rs608139	2	45877556	C	T	0.00235104
rs618456	11	65475620	G	A	-0.000640272
rs625204	6	35969768	C	T	-0.00170648
rs630542	1	12206866	G	T	0.00127274
rs631272	1	12206755	G	A	-0.00404977
rs631968	10	6475296	C	T	-0.0040229
rs634492	10	6535432	A	G	0.00613431
rs641941	1	12206652	G	A	-3.05387e-05
rs6424973	1	172546020	G	A	0.00293254
rs643610	10	6521147	A	G	0.00774861
rs6442322	3	12689858	G	A	0.00454039
rs6442323	3	12722870	A	G	-0.00575678
rs6442325	3	12763841	A	C	-0.00319167
rs6442327	3	12778794	A	G	0.00285894
rs645621	11	65490756	T	C	-0.000273069
rs6457878	6	36076280	T	C	-0.00138428
rs6461992	7	27220831	A	G	0.000203462
rs646767	10	102084897	T	C	-0.00130145
rs648194	1	12213165	C	T	0.0073132
rs648731	10	6468731	A	G	-0.0043295
rs648778	10	6534592	A	G	0.00313055
rs6489711	12	6468303	C	T	-0.000411766
rs6501323	17	67406008	A	C	-0.00525902
rs6501326	17	67442868	A	G	0.00468993
rs6501328	17	67462981	G	A	-0.00501009
rs6503436	17	43459770	C	A	0.00193847
rs6503934	17	46013650	C	T	-0.000857059
rs6504406	17	64271724	C	T	0.00533322
rs650652	10	6540723	A	G	0.00322437
rs6509825	19	54306818	C	T	0.00504462
rs6510490	19	35977309	G	A	-0.000490098
rs6510492	19	35997363	T	C	3.78378e-05
rs651158	6	35906389	G	A	-0.00666998
rs652260	19	7900562	C	T	-0.00224159
rs652710	19	7900650	A	C	0.00130936
rs6533014	4	103349740	G	A	-0.0193052
rs6533470	4	110781311	G	T	-0.00482694
rs6533477	4	110828803	G	A	0.00732059
rs653667	1	12251808	G	T	-0.015848
rs6537556	10	49440346	T	C	-0.00377474
rs6541014	1	12164090	T	C	-0.00215993
rs6565176	16	30174926	T	C	0.00212035
rs656715	10	6520549	G	A	0.00314471
rs6567326	18	60840608	T	G	-0.00337123
rs6567327	18	60840750	A	G	-0.0072801
rs6567328	18	60844089	G	A	-0.00374693
rs6567334	18	60917380	A	C	-0.0147793
rs6570090	6	137045198	T	C	0.000749429
rs6570091	6	137050896	C	T	-0.00307258
rs6570099	6	137072393	G	A	0.00933228
rs6571721	14	35973454	C	T	0.000935748
rs6573374	14	61692955	C	T	-0.00138157
rs6573375	14	61693062	T	C	-0.00234857
rs6573377	14	61774975	G	A	-0.00291317
rs6573391	14	61877454	C	T	-0.00547152
rs6574213	14	75697051	G	A	-0.00476255
rs6574214	14	75697062	G	A	-0.0016025
rs658230	10	6508563	A	G	0.00556068
rs6584356	10	102050242	A	C	-0.00781239
rs6584362	10	102087113	G	T	-0.000369458
rs6586154	10	90661135	C	T	0.00226312
rs6587128	17	21157703	T	G	-0.0024073
rs6587132	17	21175069	T	C	0.00522072
rs6587133	17	21180726	A	C	-0.0137571
rs6587138	17	21214253	A	G	-0.00268868
rs6590334	11	128403208	T	C	0.00152249
rs6591188	11	65467953	C	T	-0.000946774
rs6593207	7	55196855	C	T	0.0147333
rs6598008	11	618172	A	G	0.00410908
rs6602705	10	6487428	T	C	-0.000415449
rs6602745	10	6536552	T	C	0.00392132
rs6602747	10	6537456	C	T	-0.0216008
rs661891	10	6527344	A	C	0.00292655
rs663123	10	102014506	A	C	0.000234477
rs664367	6	36019227	A	G	0.001461
rs6656583	1	152694193	C	T	0.000859634
rs666078	1	12251318	A	G	-0.00541228
rs666214	2	45887931	T	G	0.000172207
rs666334	2	45884213	A	G	0.00388702
rs6668157	1	12187130	T	C	0.0011936
rs6673027	1	172645898	T	C	-0.0171207
rs6677589	1	59230033	G	A	0.0289073
rs667899	10	6464156	A	G	1.6353e-05
rs6679571	1	59330863	T	C	0.000862486
rs668438	6	35901378	G	A	0.000116201
rs6684750	1	59328135	T	C	0.00302114
rs6686080	1	172529914	C	T	0.00513946
rs6689049	1	152729136	T	C	0.00380226
rs6690493	1	12135526	G	A	-0.00221682
rs6693713	1	152675538	C	T	-0.00121181
rs6697733	1	12242458	C	T	-0.000553773
rs6700613	1	152697338	T	C	-0.00115528
rs6701365	1	152698714	C	T	-0.00153021
rs6701376	1	152698755	G	T	-0.00198207
rs6701538	1	152650844	A	G	-0.00378074
rs6702292	1	152693697	C	T	0.00113553
rs670804	10	6490221	G	A	-0.00123259
rs6710581	2	45779218	A	C	-0.000429419
rs6713298	2	45850077	T	C	-0.0107955
rs6716630	2	45796235	T	C	0.00111658
rs6722418	2	45875839	C	A	-0.0106986
rs673964	10	6488790	T	C	-0.000898846
rs6769824	3	53244440	G	A	0.00321029
rs6770152	3	53100214	G	T	-0.00246475
rs6770851	3	12797563	T	C	0.0120127
rs6772648	3	53244603	C	T	0.000858328
rs677603	10	102072018	T	C	-0.000716656
rs6777221	3	53186700	G	A	-0.000940452
rs6778964	3	53208782	G	A	-0.000828263
rs677986	10	6477267	G	A	0.000329978
rs6792154	3	12729887	T	C	0.000673407
rs6792345	3	53165194	C	T	0.00525151
rs6792363	3	53165263	G	T	0.00648285
rs6792773	3	12668726	T	C	-0.00390414
rs6794389	3	53096394	G	A	0.00285517
rs6799185	3	53101580	T	C	-0.00195642
rs6805298	3	53096552	A	G	0.000840053
rs6807359	3	53179754	C	T	0.0104153
rs6814743	4	110759894	A	G	-0.000277695
rs681604	10	6438081	T	C	-0.00603222
rs683423	6	35902393	A	G	0.000674119
rs6839680	4	110765496	C	T	-0.0059881
rs6846971	4	103359744	T	C	-0.0177815
rs6847467	4	110800020	G	A	-0.00257327
rs6871362	5	133638156	G	T	-0.00299534
rs6874733	5	56069600	A	G	0.00896448
rs688391	10	6489652	C	T	-0.00380664
rs6884514	5	56062614	T	C	0.00926112
rs6888317	5	56093307	G	A	0.00260836
rs6893754	5	56100006	G	A	-0.000596174
rs6896446	5	133517359	T	C	0.0141943
rs6904753	6	136974283	T	C	0.0103045
rs6910459	6	136975106	T	C	0.00667495
rs6911217	6	137056229	G	A	-4.13036e-05
rs6915338	6	3035523	A	G	-0.00254968
rs6915833	6	31465637	T	C	0.0143641
rs6916394	6	31464050	C	T	-0.00166622
rs6916746	6	136968999	T	C	-0.00229948
rs6917580	6	136960278	T	C	-0.00428212
rs6920013	6	2990373	T	C	-0.00118656
rs6920099	6	3035613	T	C	0.00187681
rs6920145	6	2990406	T	C	0.00493743
rs6920375	6	3020689	C	T	-0.00205045
rs6922031	6	136969614	T	C	0.00414821
rs6922865	6	36094188	T	G	-0.000305522
rs6924359	6	35940998	G	T	-0.00290567
rs6925103	6	137076010	T	C	-0.00603707
rs6933	17	64208230	G	A	0.00041203
rs6936728	6	2993155	A	G	-0.00486288
rs6940634	6	3032708	A	G	-0.000766127
rs6942045	6	33351696	T	C	0.00580728
rs6949451	7	27215041	T	C	-0.000741086
rs6956598	7	27286796	C	T	0.00144885
rs6958837	7	27252246	A	C	-0.00645308
rs696	14	35871093	T	C	-0.00856058
rs6964705	7	55209637	A	C	0.00111826
rs6964896	7	27267341	T	G	0.00231048
rs6968828	7	27223563	G	T	0.00425311
rs6970262	7	55259763	A	G	-0.000598165
rs6970537	7	27217359	A	G	0.00246874
rs701984	17	45901480	T	C	0.00303945
rs702689	5	56177443	G	A	0.000385763
rs7047374	9	139797906	T	C	-0.00399337
rs704842	1	172650685	T	C	-0.00345937
rs7068398	10	49527206	C	T	0.00196244
rs7068878	10	49420462	C	A	-0.00162107
rs7072367	10	102009980	C	T	0.000498506
rs707246	17	67403192	A	G	-0.00769267
rs707248	17	67412631	C	A	0.00256905
rs7073610	10	102006625	A	G	-0.00537348
rs7075976	10	49614277	G	A	0.00144813
rs7076472	10	49426489	C	T	-0.0053728
rs7082071	10	6470587	A	G	-0.00244896
rs7084075	10	102060379	T	C	-0.000763179
rs708563	17	43340936	G	A	0.000419146
rs7085698	10	90686043	G	A	-0.00546114
rs7088326	10	90728781	A	G	0.036311
rs7089504	10	6516327	C	T	0.00360338
rs7092724	10	6424196	C	T	0.000501224
rs7092864	10	49448329	G	A	-0.00917106
rs7095392	10	49491047	A	G	-0.00023662
rs7095466	10	90784755	T	C	0.00752908
rs7097467	10	90753244	C	T	-0.00161893
rs7097572	10	90753260	T	C	0.00553399
rs7101	14	75745626	C	T	-0.00894437
rs7101060	10	49536647	T	G	0.00389262
rs7101705	11	128339806	T	G	0.0108779
rs7101916	11	65431360	T	C	0.00182586
rs7108562	11	128350653	C	T	0.00210643
rs7108992	11	128381867	A	C	-0.00247386
rs7115037	11	128480513	T	C	-0.00248311
rs7115613	11	128371441	A	G	0.00237813
rs7116578	11	128388773	G	A	0.0123543
rs7117488	11	526326	A	G	0.00527838
rs7118744	11	128377480	A	G	-0.00406629
rs7121743	11	128487069	C	T	0.00320053
rs7121854	11	128319795	T	C	-0.0102761
rs7125157	11	128486751	A	G	0.00302729
rs7125213	11	128451280	A	G	0.0016593
rs7126621	11	128446187	A	G	0.00278105
rs7127737	11	128492373	G	T	-0.00667774
rs7129690	11	128383077	C	T	0.00362488
rs713178	3	12615984	C	T	-0.00467648
rs7131938	12	53772927	T	C	-0.00438312
rs7134628	12	53785861	A	G	0.00202737
rs7141238	14	61734640	G	T	-0.00280217
rs7143018	14	61717064	C	T	-0.000105148
rs7145344	14	61696850	A	G	-0.0014709
rs7146378	14	75756803	T	C	-0.0164803
rs7146787	14	75696922	G	A	-0.00435529
rs7148230	14	75677699	G	T	0.000832758
rs7149581	14	61709784	A	G	-0.000890106
rs7150683	14	61711788	A	G	0.00331915
rs7152826	14	35862404	C	A	-0.00469372
rs7155214	14	61886406	G	A	0.00113932
rs7157672	14	35972006	A	G	0.00234092
rs7166547	15	66684390	T	C	-0.000454608
rs717576	10	90667593	G	A	-0.00313224
rs717804	21	40106694	T	G	-0.0268951
rs718028	14	61824226	A	G	-0.00297715
rs7182853	15	66762285	C	T	0.00655516
rs718731	2	45831537	G	A	-0.00108114
rs718768	4	110824115	G	A	-0.00845712
rs7200013	16	23810368	A	G	-0.00618438
rs7200798	16	23853860	G	A	-0.00319659
rs7201780	16	30147265	T	C	-0.0116598
rs7202714	16	30177807	T	C	0.00185088
rs720321	18	60882650	A	G	-0.00242906
rs7204270	16	30156963	C	T	0.00340035
rs7205802	16	30114124	C	T	-0.00109622
rs7207225	17	45985414	G	A	0.00299462
rs7207549	17	43360128	A	G	-0.00247554
rs7208089	17	64258912	G	A	-0.00152735
rs7208707	17	45994724	C	A	-0.00207894
rs7209210	17	67423228	G	A	0.00615247
rs7211492	17	64206634	G	A	-0.00453331
rs7211859	17	45986282	A	C	-0.00306115
rs7212099	17	45925890	G	A	0.00541222
rs7213041	17	64224616	T	C	-0.00953469
rs7213493	17	43349176	A	G	-0.00354086
rs7213686	17	67453474	C	T	0.00272251
rs7213842	17	21175537	G	A	0.00804342
rs7214657	17	43349920	G	T	0.00154423
rs7214661	17	43430696	G	A	0.00275377
rs7215091	17	64277606	T	C	0.000648102
rs721579	17	43370481	T	C	0.00331362
rs7216796	17	43392208	G	A	0.00108253
rs7216812	17	11941483	T	C	0.00703762
rs7217403	17	21160085	C	T	-0.00316563
rs7219901	17	21118709	C	A	0.00518172
rs7220419	17	45908405	C	T	-0.00357414
rs7222710	17	64200241	A	G	-0.00495034
rs7222751	17	43354930	A	G	0.0013087
rs7224074	17	12055489	C	T	0.00288885
rs7226979	18	60924970	T	C	0.00233724
rs7228914	18	60833226	G	A	-0.00305897
rs7230135	18	60778492	T	G	-0.00192074
rs7230761	18	60778904	G	T	0.00123032
rs7230970	18	60821076	C	T	-0.00420683
rs7234941	18	60922851	T	C	0.00435973
rs7236090	18	60947111	T	C	0.00126456
rs7240326	18	60917351	T	C	-0.00508913
rs7242402	18	60941958	T	C	-0.00487447
rs7242542	18	60901926	T	G	0.00401477
rs7243091	18	60880562	A	G	0.00683153
rs7245699	19	35999491	C	A	0.000841065
rs7247001	19	36003962	C	T	-0.00225766
rs7247349	19	33887160	C	A	-0.000702917
rs7248005	19	35974655	G	T	-0.00453701
rs7248666	19	35963194	A	G	0.00466473
rs7249549	19	7938723	A	G	0.0123824
rs7250283	19	33863386	T	C	0.00297183
rs7251758	19	33818385	A	G	-0.0210174
rs7253270	19	36010258	A	G	-0.00260297
rs7253865	19	33821248	G	T	-0.0340705
rs7254211	19	36003721	A	G	-0.00205606
rs7255274	19	33859589	A	G	0.00291098
rs7257613	19	54421851	T	C	-0.000196881
rs7257945	19	54429450	G	A	0.013207
rs7258031	19	33886354	T	C	-0.0025561
rs7258822	19	7883667	T	C	0.0020645
rs7259974	19	33780261	C	T	-0.00482841
rs726501	5	56127866	A	G	0.000961379
rs7282723	21	40196987	T	C	-0.000244996
rs7290469	22	22150982	A	G	0.00132698
rs729396	3	53228342	T	C	-0.0025334
rs729969	7	55128207	A	G	0.00248879
rs7300593	12	53790450	C	T	-0.0088592
rs730278	1	172603940	T	C	-0.000921437
rs7309494	12	53825993	G	A	0.00212366
rs7312492	12	6549751	C	T	0.00305012
rs731870	17	21122322	G	A	-0.00914792
rs732072	11	65427568	A	G	0.00350116
rs732589	17	43470760	T	C	-0.00676428
rs732928	17	21144074	G	A	-0.00367833
rs7334	7	55278852	A	C	0.00822419
rs7341470	7	27184842	T	C	0.00362154
rs734620	5	133591127	G	T	-0.003479
rs735091	17	21100569	C	T	-0.000710409
rs735092	17	21099745	T	C	-0.000669756
rs735866	17	64239746	G	A	-0.00256497
rs739453	19	36079936	A	G	-0.00254959
rs739559	17	67490230	C	T	0.00257085
rs7396875	11	551405	G	A	0.0187299
rs740361	17	11827667	T	C	-0.00440939
rs7403970	16	23864431	A	C	-0.00287389
rs7404005	16	23864724	A	C	-0.00267836
rs7404095	16	23864590	T	C	-0.00368194
rs740842	12	6421495	G	A	0.00953141
rs741197	14	75694927	A	G	-0.00417783
rs741847	14	75722496	G	A	0.0603845
rs742304	6	136861683	C	A	-0.0219765
rs743409	22	22129215	A	G	-0.00472577
rs7438763	4	110763413	A	G	-0.00199697
rs745708	10	49445675	G	A	-0.00578139
rs746429	11	65417434	A	G	-0.000842315
rs747559	4	103414175	G	A	0.00600057
rs747990	19	7931525	A	G	0.0100687
rs748213	19	36048943	C	T	-0.0118613
rs750170	3	53201898	G	A	-0.000431404
rs750295	15	66612818	C	A	0.0110206
rs7514814	1	172573002	G	A	-0.00777169
rs7515777	1	152725629	G	T	-0.000512962
rs752180	14	61844253	C	T	0.0253609
rs7532580	1	172583299	C	T	-0.0032478
rs7534164	1	152691438	A	C	-0.000966439
rs7543194	1	152674220	C	T	-0.00150237
rs7552664	1	12277967	A	C	-0.000765088
rs7565326	2	45850809	T	C	0.00980301
rs756783	19	36079704	C	T	-0.00325353
rs757181	7	27236958	C	T	0.00247928
rs757594	17	12000632	G	A	0.00182066
rs7576649	2	45816569	G	A	0.00743641
rs758767	17	64204591	A	G	-0.00194999
rs7591446	2	45834076	T	C	0.0117778
rs759167	7	55127784	T	G	0.000740259
rs759169	7	55154636	T	C	0.010153
rs7592031	2	45780099	G	A	0.000464376
rs7599	19	36038390	A	G	-0.00969661
rs7599740	2	45836781	T	C	0.0107136
rs759996	19	36038221	C	T	-0.000229622
rs760862	6	136909664	C	T	0.000769327
rs760863	6	136909716	G	A	0.0003742
rs7616077	3	53183385	T	C	0.00107627
rs7617041	3	12709167	G	A	-0.00373805
rs762009	14	35890861	A	G	0.00670138
rs7622420	3	53111069	G	A	3.19887e-05
rs762386	21	40204084	C	T	0.000598419
rs763110	1	172627498	T	C	-0.000590565
rs763317	7	55095197	A	G	0.00101899
rs7643321	3	12663233	G	A	-0.0034881
rs7644528	3	12767194	C	T	-0.00227283
rs7654660	4	110784379	G	A	-0.00503393
rs7657133	4	110765372	A	G	-0.00083639
rs7668520	4	110867350	T	G	-0.000535229
rs767755	14	61874448	G	A	-1.09693e-06
rs767757	14	61874374	G	T	0.00431345
rs7679048	4	110786290	C	T	-0.0113204
rs7679303	4	110786517	A	G	-0.00598776
rs7689017	4	110810499	T	G	-0.00494787
rs7703433	5	133578916	C	T	-0.00155265
rs7705319	5	133540070	A	G	0.000684923
rs7708148	5	56044635	T	C	0.00517816
rs7709874	5	56047451	C	T	0.0102556
rs7711289	5	133599706	A	G	-0.00688622
rs7720499	5	56021821	T	C	0.00202783
rs7743193	6	2970568	G	A	-0.00179995
rs7743315	6	35980712	C	T	-0.000912062
rs7751512	6	2966681	T	C	0.00236588
rs7752202	6	33389603	T	C	-0.00348032
rs7752459	6	36084672	T	C	0.00547292
rs7754088	6	35954334	A	G	0.00112293
rs7755097	6	136900476	C	T	0.00378184
rs7757672	6	36085325	A	G	0.000349619
rs7760405	6	36073831	A	G	0.00818119
rs7760408	6	3041557	T	C	0.000202031
rs7761969	6	3049982	A	G	0.00632347
rs7762140	6	3036661	C	T	-0.00398132
rs7770183	6	36082573	A	C	0.000152798
rs7770710	6	36022757	T	C	-0.0326976
rs7774283	6	3041200	C	T	-0.00379476
rs7775671	6	3036770	A	G	-0.0137944
rs7776830	7	55284254	G	T	-0.000517808
rs7780270	7	55151886	G	T	-0.00214611
rs7783970	7	55290368	A	G	0.00152326
rs7788	19	7988117	C	T	-0.00540369
rs7794193	7	27294701	A	G	-0.00271295
rs780169	16	23754561	G	A	0.0028565
rs7801956	7	55214443	A	G	-0.00962101
rs7806799	7	27217746	A	G	-0.00479439
rs7809028	7	55280677	A	G	0.00392584
rs7810502	7	27203139	G	A	0.0105362
rs7820274	8	42086472	T	C	-0.00344955
rs7837156	8	42057370	G	T	-0.00483716
rs7837168	8	42138164	G	A	-0.00408169
rs7871359	9	139690144	G	A	-0.00215379
rs7895774	10	6510534	A	G	-0.00204877
rs7897454	10	102011702	A	G	-0.0102681
rs7898026	10	49497934	C	T	0.0404535
rs7904311	10	6424490	A	G	-0.00355842
rs7907084	10	90719237	T	C	-0.00114782
rs7907167	10	6432277	C	T	-0.00212341
rs7915393	10	90691355	T	G	-0.00310408
rs7916702	10	6438852	C	A	0.00253559
rs7918373	10	6485722	A	G	0.00297422
rs7920162	10	6465660	T	C	-0.000380861
rs7920305	10	90760225	C	T	0.00313298
rs7922090	10	101975269	A	G	-0.000815636
rs7922807	10	102023006	T	C	-0.000965303
rs7924284	10	102018089	T	C	-0.00447279
rs7924522	11	128380742	C	A	-0.00267624
rs7926975	11	128335657	A	G	-0.00075466
rs7928282	11	128441497	A	G	0.00195361
rs7929911	11	128369597	T	C	0.000826273
rs7932088	11	128317168	T	G	0.00375313
rs7932167	11	620599	G	T	-0.00141971
rs7934036	11	65451020	T	G	-0.00361166
rs7935908	11	567630	G	A	0.00463981
rs7936397	11	577534	A	G	0.00159826
rs7939247	11	128326050	A	G	-0.0045179
rs7939251	11	128380525	C	T	0.00395914
rs7941606	11	128372168	A	G	0.00288163
rs7942030	11	549959	C	T	0.00457232
rs794442	19	7910854	A	G	-0.00628307
rs794460	19	7961776	G	A	0.00506719
rs7944860	11	65406179	A	C	-0.000269337
rs7946776	11	128354360	C	T	0.000542552
rs7949980	11	65445950	C	T	-0.00130641
rs7955418	12	53791630	A	G	-0.00930786
rs7956	3	12624763	C	T	-0.00118992
rs7956915	12	6470260	A	G	0.00362951
rs7961280	12	6528069	A	G	-0.00296439
rs7970260	12	6549061	C	A	0.00113841
rs7972292	12	6466371	C	T	-0.00597015
rs7976	19	35978299	T	C	0.00233594
rs7976678	12	6537544	A	G	-0.000697381
rs8004059	14	75734471	G	A	-0.0126006
rs8004504	14	75682982	A	G	-0.00097679
rs8005274	14	35913042	T	G	-0.000543341
rs8006587	14	75664939	G	A	-0.00372722
rs8006998	14	75701390	T	C	0.000581982
rs8008072	14	35901654	C	A	-0.00593754
rs8008601	14	35887431	C	T	0.000444856
rs8013309	14	35884624	C	T	-0.02345
rs8013918	14	75709566	T	C	-0.00790104
rs8013942	14	75711503	T	C	0.0127683
rs8017122	14	61790994	G	A	0.00365219
rs8018193	14	35885747	A	G	-0.00124038
rs8020233	14	61691794	A	G	-0.0031231
rs8027432	15	66662696	T	C	-0.00421183
rs8029119	15	66592757	G	A	-0.00378634
rs8031897	15	66646091	G	A	0.00797763
rs8044722	16	23878119	T	G	-0.00722503
rs8056879	16	23866223	A	G	-0.0128854
rs8061772	16	30119525	C	A	-0.018549
rs806399	10	6468605	A	G	0.00123726
rs8064241	17	45933341	T	C	-0.000414609
rs8064513	17	12038052	A	G	-0.00212001
rs8064995	17	64281486	C	T	0.000494539
rs8065164	17	12031109	C	T	-0.00153984
rs8065345	17	43332015	G	A	0.0081805
rs8070133	17	21124723	T	C	0.000400199
rs8071378	17	67408662	T	C	0.0213099
rs8071395	17	64261541	C	A	0.00236303
rs8071678	17	64244070	G	T	-0.000129538
rs8073418	17	64247672	G	T	-0.000333478
rs8074866	17	21190527	T	C	0.00767686
rs8076096	17	67336896	G	A	-0.00791266
rs8077614	17	21228043	A	G	-0.000372503
rs8077944	17	67482353	A	G	-0.00108045
rs8078439	17	12042632	C	T	-0.0101991
rs8078890	17	67482314	A	C	0.00201928
rs8079270	17	43414434	T	C	0.000928107
rs8081614	17	64284384	G	T	0.00398287
rs8082104	17	12020488	T	C	0.00216397
rs8083946	18	60905921	A	G	-0.00534345
rs8085707	18	60929780	T	C	-0.00177056
rs8089538	18	60943551	G	A	-0.00341541
rs8092360	18	60773838	T	C	-0.0298695
rs8094315	18	60936047	G	A	0.000480015
rs8096380	18	60920481	G	A	0.000146675
rs8096478	18	60779878	G	A	-0.00750564
rs8098694	18	60780199	A	G	-0.00162933
rs8098848	18	60857793	C	T	0.000837636
rs8100526	19	36026235	A	G	0.00489363
rs8101207	19	54421191	C	T	0.00828749
rs8103186	19	54293641	C	A	0.00251242
rs8106137	19	33876461	A	G	0.00491559
rs8107636	19	35958865	A	G	-0.00246506
rs8108861	19	35988748	C	T	-0.00403211
rs8109008	19	33850160	C	A	-0.00563905
rs8111294	19	33877749	T	C	-0.00605325
rs8111522	19	35974202	A	G	-0.00728897
rs8112614	19	36069495	T	C	-0.0038611
rs8136867	22	22204793	G	A	0.000297172
rs8141815	22	22191585	A	G	-0.0294433
rs8142618	22	22262057	G	A	-0.000628561
rs8143081	22	22262369	G	A	0.00291219
rs816050	1	12241991	A	G	-0.0446611
rs816060	1	12219910	G	A	-0.00886907
rs817097	17	67378062	G	T	-0.00538208
rs817101	17	67365927	A	G	-0.00550459
rs817545	17	67413484	C	T	0.00129607
rs817547	17	67413116	T	C	0.00150657
rs817549	17	67412966	A	G	-0.000617524
rs817555	17	67423274	A	G	-0.00212501
rs817565	17	67432385	T	G	0.000213876
rs8178687	8	42060224	G	A	-0.0022006
rs8178822	17	64225529	T	G	-0.00384001
rs8178839	17	64219493	G	T	0.000536168
rs8178841	17	64219197	A	G	-0.00779959
rs8178842	17	64218640	T	C	-0.00792106
rs8178845	17	64217978	C	A	0.000119965
rs8178847	17	64216815	T	C	-0.00905235
rs8178872	8	42064717	A	G	0.0120693
rs8178893	8	42033913	C	T	-0.00705564
rs832554	5	56115036	A	G	0.0017609
rs832575	5	56161787	G	A	-0.00246511
rs832581	5	56174452	G	A	-0.00289879
rs832582	5	56177743	G	A	0.00237342
rs832583	5	56178217	A	C	-0.00432971
rs832584	5	56179212	C	T	-0.00151735
rs8327	17	43472507	G	A	0.00413808
rs8428	10	49644416	C	T	0.00100825
rs845551	7	55237283	A	G	0.0246665
rs845552	7	55245507	G	A	0.00220863
rs845559	7	55247960	T	C	0.00551083
rs845562	7	55254805	A	G	0.00949916
rs851006	6	36065185	T	C	0.00722857
rs851010	6	36041431	A	G	0.00262922
rs851019	6	36014161	A	G	-0.00154409
rs851027	6	35990875	A	G	-0.00288209
rs851035	6	35987222	A	G	-0.00612947
rs851044	6	35972766	A	G	-0.000122144
rs851046	6	35972387	T	C	-0.00186073
rs851050	6	35969216	C	T	-0.0023422
rs8583	6	2991195	T	C	0.00717584
rs860580	5	56149429	T	G	0.0010782
rs868825	14	61701500	A	G	0.00376278
rs868826	14	61701643	A	G	-0.000871887
rs868827	14	61701729	G	A	0.000584086
rs872147	14	61778915	A	G	0.000419796
rs872463	9	139744807	A	G	-0.00400495
rs873165	15	66608190	C	T	-0.00262621
rs873775	1	152692472	C	A	-0.0029844
rs874966	19	33789397	G	A	-0.00341582
rs875344	22	22307381	T	C	0.00300758
rs875898	7	27200905	A	G	0.033798
rs878171	17	45896478	T	C	-0.00385564
rs879293	8	42055146	T	C	-0.000459489
rs881878	4	110836048	A	G	0.00300638
rs886133	19	36011878	A	G	-0.00122076
rs887811	7	55023401	G	A	0.00989319
rs889139	19	33889369	A	G	0.00447637
rs889140	19	33889000	G	A	0.00728043
rs8904	14	35871217	A	G	-0.00104074
rs891368	3	53123273	A	G	-0.00118844
rs894095	22	22282776	G	A	-0.00127946
rs895380	5	56177148	G	A	0.00261386
rs899966	18	60859241	T	C	-0.000781991
rs899968	18	60822264	G	T	0.00587449
rs904453	3	12704894	T	G	0.00528615
rs904464	3	12642949	C	T	-0.00503326
rs905184	10	49446204	C	T	-0.0161438
rs907893	15	66681027	G	A	0.00265722
rs911182	6	137034464	C	T	-0.00810604
rs911185	6	137033706	T	C	-0.00600699
rs911536	6	3027131	A	G	-0.00228784
rs912620	14	61877064	T	G	-0.00222884
rs913997	1	152750256	G	A	0.00163543
rs913998	1	152749891	T	G	0.00283226
rs915726	22	22281902	A	G	-0.00127427
rs917880	7	55162011	T	C	0.0118557
rs926026	19	35967424	G	A	0.000318198
rs926163	4	103364762	T	C	-0.00595908
rs926401	6	136874702	C	T	0.00124173
rs9267212	6	31453618	T	G	0.0224929
rs9267280	6	31457633	A	G	0.00658501
rs9267356	6	31463333	G	A	0.000819074
rs9267404	6	31470545	G	T	-0.000434371
rs927340	6	3023718	A	G	-0.00825806
rs9278019	6	33326434	T	C	0.0110177
rs9278027	6	33340510	C	T	-0.000313889
rs9283717	5	56078659	G	A	-0.00297377
rs9285484	6	137050554	G	A	-0.00605273
rs929087	1	172632057	A	G	-0.000991172
rs929250	7	27245101	G	T	0.0114914
rs929441	17	11989167	C	T	0.00203078
rs9302899	17	67315048	G	A	0.00250927
rs9302900	17	67481984	C	T	-0.0040254
rs93059	4	103468518	A	G	0.00240322
rs931127	11	65405300	G	A	-0.00145143
rs9321564	6	136939818	G	A	0.00306949
rs9321567	6	137026266	G	T	-0.00742161
rs9325604	10	90775756	G	A	0.000146842
rs932589	6	137083138	T	C	-0.00185155
rs9340	22	22115353	A	G	-0.00275582
rs936466	11	557342	T	C	0.0116703
rs936469	11	606749	A	G	0.00425542
rs9368895	6	35913096	A	C	0.00284145
rs9376219	6	136963890	T	C	-0.000135379
rs9376221	6	136992379	C	T	-0.00530244
rs9376225	6	137044020	G	A	-0.00249122
rs9378352	6	3011149	C	T	-0.00926961
rs9385770	6	136962608	T	C	-0.00377842
rs9389402	6	136874014	C	T	0.000185881
rs9389405	6	136891074	T	C	0.00287551
rs9389407	6	136898341	A	G	0.00491518
rs9389409	6	136907588	C	T	0.000911282
rs9389429	6	137042403	C	T	0.00198845
rs9389436	6	137076468	G	A	-0.00511644
rs9392445	6	2977625	A	G	0.00331941
rs9402827	6	136907616	A	G	0.00271572
rs9402838	6	136973316	C	A	0.000705518
rs9402839	6	136995210	A	G	-0.00545411
rs9405188	6	2997544	C	A	0.000350714
rs940806	7	55279745	A	G	0.00158269
rs940807	7	55279494	A	C	0.00010342
rs940810	7	55277387	T	C	-0.0252282
rs942124	1	59304910	G	A	-0.00452388
rs942127	1	59284219	A	G	-0.00841172
rs944682	1	152692588	G	A	-2.07413e-05
rs944683	1	152732174	C	T	0.00483529
rs944714	10	6475157	A	G	-0.00615468
rs944715	10	6479156	T	C	0.00594673
rs945385	9	139756477	G	A	-0.00304594
rs945386	9	139693596	C	T	-0.0017341
rs945387	9	139693992	T	C	-0.00162342
rs9470187	6	35950210	C	T	0.00507626
rs9470191	6	35967058	G	A	0.00374138
rs9470219	6	36075219	A	C	-0.000909639
rs947476	10	6431316	G	T	0.00240386
rs9483945	6	137057373	A	G	-0.0030947
rs949101	11	128477918	A	C	0.00262833
rs9494547	6	136963493	T	C	-0.00603844
rs9494548	6	136963562	T	C	-0.00814288
rs9494549	6	136964054	C	A	-0.00511358
rs9503365	6	3033805	G	A	-0.00340904
rs9503372	6	3039989	G	A	-0.00506195
rs9503376	6	3047446	A	G	-0.0165054
rs954954	18	60902328	C	A	-0.0155396
rs956572	18	60820571	A	G	0.00982097
rs959511	17	21183193	T	C	-0.00542384
rs9607241	22	22104873	C	A	-0.00160805
rs9607272	22	22136398	G	T	0.00361131
rs9610216	22	22098687	G	A	0.000581584
rs9610271	22	22112527	C	T	0.00227622
rs9610338	22	22151821	A	G	0.00132553
rs9610375	22	22187093	T	G	0.00389146
rs9610417	22	22199970	T	C	0.0046033
rs9610470	22	22209139	C	T	0.00131029
rs9610487	22	22213969	C	T	-0.000283724
rs9610608	22	22272737	G	A	0.0012536
rs9610645	22	22288560	A	G	0.00270783
rs9610690	22	22304943	A	G	0.000687522
rs9610728	22	22318538	T	C	0.000758474
rs9610729	22	22318671	A	G	0.00108889
rs961847	5	56041064	C	T	-0.00331001
rs961848	5	56040949	C	A	0.00145955
rs964504	4	103349049	G	T	0.000554586
rs9658691	10	90756163	C	T	0.0049819
rs9658765	10	90771505	G	A	-0.0018908
rs9666878	11	65475816	A	C	-0.00372774
rs967403	1	12209208	A	G	-0.00175284
rs9685587	4	110803816	G	A	0.00410561
rs9689522	6	36097740	T	C	-0.000511037
rs9692301	7	55243754	G	A	-0.0144196
rs9694574	8	42160452	C	A	-0.00615216
rs9694958	8	42156046	G	A	-0.00596041
rs969659	6	35962978	C	T	0.00158857
rs976244	17	11956992	C	T	0.00981028
rs976881	1	12233754	T	C	-0.0265534
rs9788493	14	61736420	G	A	-0.00599123
rs9788973	17	11985574	T	C	-0.00141298
rs980455	4	103418957	C	T	0.00262715
rs9806474	15	66646513	T	C	0.00759859
rs9809501	3	12655689	G	T	0.00223378
rs9811396	3	12747915	A	G	0.000260908
rs9817675	3	12676113	T	C	-0.00208468
rs982764	10	90769998	C	T	0.00184007
rs983186	7	27188659	G	A	0.00993493
rs9838517	3	53144363	C	T	0.00757445
rs9855183	3	12618262	T	C	-0.00913998
rs9867023	3	53160132	C	T	0.00591865
rs9868500	3	12747690	T	C	0.00144534
rs9871587	3	12797007	A	G	0.0102852
rs9873195	3	12767936	A	G	-0.00296279
rs9888128	10	49620267	G	A	0.00488861
rs9891647	17	21121136	C	T	0.000705325
rs9892748	17	64236941	C	A	0.000294533
rs9893349	17	67474011	G	A	-0.00479476
rs9894043	17	64274133	A	G	0.00188132
rs9895436	17	43457886	A	G	0.00261327
rs9895863	17	46007029	G	A	-0.000130666
rs9896077	17	64263585	G	A	0.00620271
rs9897002	17	64286494	G	A	-0.00185851
rs9899731	17	64251733	A	G	0.00173724
rs9901404	17	21213782	A	G	0.00167609
rs9902336	17	45881132	A	G	-0.00291045
rs9904073	17	21172639	A	G	0.0111917
rs9904503	17	45884372	C	T	0.000171491
rs9904699	17	21166971	A	G	0.00289447
rs9907196	17	11984339	T	C	0.00211422
rs9908076	17	43376110	T	C	-0.00348582
rs9908085	17	11866891	A	G	-0.0112969
rs9908330	17	43383100	G	A	0.0011605
rs9910778	17	64261974	G	T	0.00231095
rs991108	17	45887142	G	A	-0.00392824
rs9911448	17	21090082	T	C	0.00138294
rs9911465	17	21127058	A	G	-0.000274381
rs9911983	17	45885756	C	T	0.000440742
rs9914156	17	45894735	A	G	-0.00891426
rs9916148	17	21102951	T	C	-0.00520956
rs9916536	17	21088146	C	T	-0.00891171
rs9924308	16	30154740	A	G	0.000110105
rs9927848	16	23833071	C	A	0.0104522
rs9935512	16	23783001	G	A	-0.00208458
rs9955190	18	60878883	G	A	0.0106825
rs9956301	18	60779018	G	A	0.00335675
rs9959874	18	60894546	A	G	-0.00744578
rs9962656	18	60847262	A	C	0.00835493
rs9970543	1	172595624	T	C	-0.0128281
rs9972996	18	60921890	A	G	-0.0095587
rs9973222	19	35984721	A	G	0.00269594
rs997768	1	59244919	A	G	0.00580403
rs9982437	21	40123424	T	C	-0.000207372
rs9992755	4	110882590	G	A	0.00103714
rs999503	19	33851730	A	G	0.00339818
rs9996947	4	103343133	A	G	5.01142e-05
